# Sequencing of over 100,000 individuals identifies multiple genes and rare variants associated with Crohns disease susceptibility

**DOI:** 10.1101/2021.06.15.21258641

**Authors:** Aleksejs Sazonovs, Christine R. Stevens, Guhan R. Venkataraman, Kai Yuan, Brandon Avila, Maria T. Abreu, Tariq Ahmad, Matthieu Allez, Ashwin N. Ananthakrishnan, Gil Atzmon, Aris Baras, Jeffrey C. Barrett, Nir Barzilai, Laurent Beaugerie, Ashley Beecham, Charles N. Bernstein, Alain Bitton, Bernd Bokemeyer, Andrew Chan, Daniel Chung, Isabelle Cleynen, Jacques Cosnes, David J. Cutler, Allan Daly, Oriana M. Damas, Lisa W. Datta, Noor Dawany, Marcella Devoto, Sheila Dodge, Eva Ellinghaus, Laura Fachal, Martti Farkkila, William Faubion, Manuel Ferreira, Denis Franchimont, Stacey B. Gabriel, Michel Georges, Kyle Gettler, Mamta Giri, Benjamin Glaser, Siegfried Goerg, Philippe Goyette, Daniel Graham, Eija Hämäläinen, Talin Haritunians, Graham A. Heap, Mikko Hiltunen, Marc Hoeppner, Julie E. Horowitz, Peter Irving, Vivek Iyer, Chaim Jalas, Judith Kelsen, Hamed Khalili, Barbara S. Kirschner, Kimmo Kontula, Jukka T. Koskela, Subra Kugathasan, Juozas Kupcinskas, Christopher A. Lamb, Matthias Laudes, Adam P. Levine, James Lewis, Claire Liefferinckx, Britt-Sabina Loescher, Edouard Louis, John Mansfield, Sandra May, Jacob L. McCauley, Emebet Mengesha, Myriam Mni, Paul Moayyedi, Christopher J. Moran, Rodney Newberry, Sirimon O’Charoen, David T. Okou, Bas Oldenburg, Harry Ostrer, Aarno Palotie, Joel Pekow, Inga Peter, Marieke J. Pierik, Cyriel Y. Ponsioen, Nikolas Pontikos, Natalie Prescott, Ann E. Pulver, Souad Rahmouni, Daniel L. Rice, Päivi Saavalainen, Bruce Sands, R. Balfour Sartor, Elena R. Schiff, Stefan Schreiber, L. Philip Schuum, Anthony W. Segal, Philippe Seksik, Rasha Shawky, Shehzad Z. Sheikh, Mark Silverberg, Alison Simmons, Jurgita Skeiceviciene, Harry Sokol, Matthew Solomonson, Hari Somineni, Dylan Sun, Stephan Targan, Dan Turner, Holm H. Uhlig, Andrea E. van der Meulen, Severine Vermeire, Sare Verstockt, Michiel D. Voskuil, Harland S. Winter, Justine Young, Belgium IBD Consortium, Cedars-Sinai IBD, International IBD Genetics Consortium, NIDDK IBD Genetics Consortium, NIHR IBD BioResource, Regeneron Genetics Center, SHARE Consortium, SPARC IBD Network, UK IBD Genetics Consortium, Richard H. Duerr, Andre Franke, Steven R. Brant, Judy Cho, Rinse K. Weersma, Miles Parkes, Ramnik Xavier, Manuel A. Rivas, John D. Rioux, Dermot McGovern, Hailiang Huang, Carl A. Anderson, Mark J. Daly

**Author notes:** These authors contributed equally to this work (Aleksejs Sazonovs, Christine R. Stevens, Guhan R. Venkataraman, Kai Yuan). These authors jointly supervised this work (Hailiang Huang, Carl A. Anderson, Mark J. Daly).

## Abstract

Genome-wide association studies (GWAS) have identified hundreds of loci associated with Crohns disease (CD), however, as with all complex diseases, deriving pathogenic mechanisms from these non-coding GWAS discoveries has been challenging. To complement GWAS and better define actionable biological targets, we analysed sequenced data from more than 30,000 CD patients and 80,000 population controls. We observe rare coding variants in established CD susceptibility genes as well as ten genes where coding variation directly implicates the gene in disease risk for the first time.

---

GWAS in Crohn’s Disease (CD), and inflammatory bowel disease (IBD) more generally, have successfully identified more than 200 loci contributing to risk of disease^1–4^. While most GWAS hits do not immediately implicate an obvious functional variant or gene, a subset have been directly mapped to coding variants (e.g., *NOD2, IL23R, ATG16L1, SLC39A8, FUT2, TYK2, IFIH1, SLAMF8, PLCG2*)^5^, providing more direct clues to pathogenesis. Further, targeted and genome-wide sequencing approaches have revealed additional, lower-frequency, disease-associated coding variants (e.g., *CARD9, RNF186, ADCY7, INAVA/C1orf106, SLC39A8, NOD2*)^6–9^ originally undetected by GWAS. Such coding variants, common and rare, have led to functional follow-up experiments demonstrating causal mechanisms for at least ten genes and have provided the most direct biological insights to emerge from genetic studies of IBD^10–13^.

## Supplementary material for "Sequencing of over 100,000 individuals identifies multiple genes and rare variants associated with Crohns disease susceptibility": ST1-7

### Sheet: ST1a. Sample Cohorts
Investigator	Institute	Country	Cohort	CD	Control	Male	Female	dbGaP Accession or PMID	Description of cohort	Acknowledgements	Other Acknowledgments	Banner Authorship 'Name'
Tariq Ahmad	Royal Devon and Exeter Hospital, Exeter, Devon	UK	AHMAD	730	0	0.482672	0.517328
Matthieu Allez	Hopitals Saint-Louis, Paris	France	REMIND	248	0	0.443548	0.556452
Charles Bernstein	University of Manitoba, Winnipeg, Manitoba	Canada	BERNSTEIN	153	10	0.410658	0.589342
Judy Cho	Icahn School of Medicine at Mount Sinai, New York, NY	US	NIDDK	960	2543	0.512815	0.487185
Richard Duerr	University of Pittsburgh, Pittsburgh, PA	US	NIDDK	55	39	0.49	0.51
Martti Farkkila	Helsinki University Central Hospital, Helsinki	Finland	FARKKILA	335	0	0.542408	0.457592
William Faubion	Mayo Clinic, Rochester, NY	US	SHARE	619	0	0.442424	0.557576		Investigators from seven major IBD centers formed the Sinai Helmsley Alliance for Research Excellence (SHARE) in 2010 to integrate information from basic science, epidemiology and information sciences to advance IBD research across multiple high-volume centers.		The Leona M. and Harry B. Helmsley Charitable Trust	SHARE Consortium
Denis Franchimont	Erasme Hospital, ULB, Brussels	Belgium	FRANCHIMONT	579	630	0.467817	0.532183		IBD clinics, Erasme hospital, Brussels, Belgium (2800 IBD patients, 650 patients on biologics), 3 full-time and 3 part-time IBD gastroenterologists) within the Belgium IBD Consortium (Michel Georges and Edouard Louis (ULG), Severine Vermeire (KUL) and Denis Franchimont (ULB). Several papers - initiatives with Consortium on various papiers (XIAP, IL-23R, PTGER4,..)	Claire Liefferinckx Leila Amininejad		Belgium IBD Consortium
Andre Franke	University of Kiel & University Hospital Schleswig-Holstein, Kiel	Germany	CCIM	452	498	0.577551	0.422449		Cohort was recruited through the Comprehensive Center for Inflammation Medicine (CCIM) of the University Hospital. Tertiary referral center with an IBD ambulance.	Stefan Schreiber (University Hospital Schleswig-Holstein, Kiel) Susanna Nikolaus (University Hospital Schleswig-Holstein, Kiel)	The CCIM receives infrastructure support from the DFG Cluster of Excellence "Precision Medicine in Chronic Inflammation" (PMI).	German IBD Consortium
Subra Kugathasan	Emory University School of Medicine, Atlanta, GA	US	RISK	421	0	0.577551	0.422449
Limas Kupcinskas	Hospital of Lithuanian University of Health Sciences, Kaunas	Lithuania	KUPCINSKAS	266	1175	0.52954	0.47046
James Lewis	Hospital of the University of Pennsylvania, Philadelphia, PA	US	SPARC	1448	0	0.459534	0.540466		SPARC IBD – Study of a Prospective Adult Research Cohort with IBD – is a multicentered longitudinal study of adult IBD patients. The goal of the study is to find predictors of response to therapy and predictors of relapse that will lead to precision medicine strategies and new therapeutic targets that will improve the quality of life of patients with IBD. Data and biosamples are used for basic, clinical, and translational research.	James Lewis (University of Pennsylvania), Meenakshi Bewtra (University of Pennsylvania), Raymond Cross (University of Maryland), Uni Wong (University of Maryland), Scott Snapper (Brigham & Women’s Hospital), Joshua Korzenik (Brigham & Women’s Hospital), Peter Higgins (University of Michigan), Shrinivas Bishu (University of Michigan), Richard Duerr (University of Pittsburgh), Sumona Saha (University of Wisconsin), Freddy Caldera (University of Wisconsin), Laura Raffals (Mayo Clinic), Lilani Perera (Aurora Health Center), Manreet Kaur (Baylor College of Medicine), Richa Shukla (Baylor College of Medicine), Themistocles Dassopoulos (Baylor University Medical Center), Katerina Wells (Baylor University Medical Center), Matthew Bohm (Indiana University), Monika Fisher (Indiana University), Andres Yarur (Medical College of Wisconsin), Gormon Joel Reynolds (University of Cicinnati), Joel Pekow (University of Chicago), Sushila Dala (University of Chicago), Elizabeth Scoville (Vanderbilt University), Matthew Cioba (Washington University), Parakka Deepak (Washington University)	The results published here are in part based on data obtained from the IBD Plexus program of the Crohn’s & Colitis Foundation	SPARC IBD
Edouard Louis	University of Liege, ULG, Liege	Belgium	LOUIS	630	604	0.439773	0.560227		IBD clinics, Erasme hospital, Brussels, Belgium (2800 IBD patients, 650 patients on biologics), 3 full-time and 3 part-time IBD gastroenterologists) within the Belgium IBD Consortium (Michel Georges and Edouard Louis (ULG), Severine Vermeire (KUL) and Denis Franchimont (ULB). Several papers - initiatives with Consortium on various papiers (XIAP, IL-23R, PTGER4,..)			Belgium IBD Consortium
Jacob McCauley	University of Miami, Miami, FL	US	NIDDK	568	0	0.52248	0.47752
Dermot McGovern	Cedars Sinai, Los Angeles, CA	US	CEDARS-SINAI MIRIAD	3057	1785	0.513083	0.486917		The MIRIAD Biorepository at Cedars-Sinai recruits adult and pediatric IBD patients who attend the IBD Centers at Cedars-Sinai as well as through collaborators across the world (particularly East Asia). Both adult and pediatric subjects are recruited and while the majority of subjects are of Northern European and Ashkeazi Jewish emphasis on African-American and Hispanic recruitment (the latter through a collaboration with the University of Puerto Rico).	Stephan Targan Philip Fleshner Gil Melmed Shervin Rabizadeh Eric Vasiliauskas Carol Landers Emebet Mengesha	This study was supported by the Cedars-Sinai MIRIAD IBD Biobank. The MIRIAD IBD Biobank receives funding from the Widjaja Foundation Inflammatory Bowel and Immunobiology Research Institute, National Institute of Diabetes and Digestive and Kidney Disease Grants P01DK046763 and U01DK062413, and The Leona M. and Harry B. Helmsley Charitable Trust. Cedars-Sinai and Stephan Targan, Dr. Dermot McGoven have financial interests in Prometheus Biosciences, a company which has access to the data and specimens in Cedars-Sinai’s MIRIAD Biobank (including the Cedars-Sinai associated data and specimens used in this study). Prometheus Biosciences seeks to develop commercial products.	Cedars-Sinai IBD
			SHARE	329	4	0.507187	0.492813		Investigators from seven major IBD centers formed the Sinai Helmsley Alliance for Research Excellence (SHARE) in 2010 to integrate information from basic science, epidemiology and information sciences to advance IBD research across multiple high-volume centers.		The Leona M. and Harry B. Helmsley Charitable Trust	SHARE Consortium
Paul Moayyedi	McMaster University, Hamilton, Ontario	Canada	IMAGINE	546	136	0.395081	0.604919
Nurses Health Study	Brigham and Women's Hospital, Boston, MA	US	NHS	253	1267	0.161182	0.838818		The Nurses' Health Studies are among the largest prospective investigations into the risk factors for major chronic diseases in women.
Rodney Newberry	Washington University School of Medicine, St. Louis, MO	US	SHARE	47	0	0.429379	0.570621		Investigators from seven major IBD centers formed the Sinai Helmsley Alliance for Research Excellence (SHARE) in 2010 to integrate information from basic science, epidemiology and information sciences to advance IBD research across multiple high-volume centers.		The Leona M. and Harry B. Helmsley Charitable Trust	SHARE Consortium
Aarno Palotie	Institute for Molecular Medicine Finland (FIMM), Helsinki	Finland	FINRISK	15	0	0.565667	0.434333	29165699	The population-based FINRISK study have been followed up for IBD and other disease end-points using annual record linkage with the Finnish National Hospital Discharge Register, the National Causes-of-Death Register and the National Drug Reimbursement Register. Controls were chosen to have a high polygenic risk score for IBD without an IBD diagnosis. A detailed description of the FINRISK cohort can be found at Borodulin et al.		The FINRISK controls were part of the FINRISK studies supported by THL (formerly KTL: National Public Health Institute) through budgetary funds from the government, with additional funding from institutions such as the Academy of Finland, the European Union, ministries and national and international foundations and societies to support specific research purposes.
Joel Pekow	University of Chicago Medicine, Chicago, IL	US	SHARE	34	0	0.486348	0.513652		Investigators from seven major IBD centers formed the Sinai Helmsley Alliance for Research Excellence (SHARE) in 2010 to integrate information from basic science, epidemiology and information sciences to advance IBD research across multiple high-volume centers.		The Leona M. and Harry B. Helmsley Charitable Trust	SHARE Consortium
John Rioux	Université de Montréal, Montreal Heart Institute, Montreal	Canada	GENIZON	348	1229	0.413847	0.586153
			NIDDK	315	268	0.442308	0.557692
Bruce Sands	Icahn School of Medicine at Mount Sinai, New York, NY	US	SHARE	32	0	0.581818	0.418182		Investigators from seven major IBD centers formed the Sinai Helmsley Alliance for Research Excellence (SHARE) in 2010 to integrate information from basic science, epidemiology and information sciences to advance IBD research across multiple high-volume centers.		The Leona M. and Harry B. Helmsley Charitable Trust	SHARE Consortium
Ryan Sartor	University of North Carolina School of Medicine, Chapel Hill, NC	US	SHARE	22	0	0.529412	0.470588		Investigators from seven major IBD centers formed the Sinai Helmsley Alliance for Research Excellence (SHARE) in 2010 to integrate information from basic science, epidemiology and information sciences to advance IBD research across multiple high-volume centers.		The Leona M. and Harry B. Helmsley Charitable Trust	Robert Sandler
Anthony Segal	University College London, London	UK	SEGAL	310	0	0.566667	0.433333
Mark Silverberg	Mount Sinai Hospital, Toronto, Ontario	Canada	NIDDK	253	0	0.505017	0.494983
Harry Sokol	Hôpital Saint-Antoine, Paris	France	SUIVITHEQUE	563	0	0.477539	0.522461
Daniel Turner	Shaare Zedek Medical Center, Jerusalem	Israel	TURNER	96	0	0.554839	0.445161
Severine Vermeire	University Hospitals Leuven, KUL, Leuven	Belgium	VERMEIRE	1993	815	0.484001	0.515999		IBD clinics, Erasme hospital, Brussels, Belgium (2800 IBD patients, 650 patients on biologics), 3 full-time and 3 part-time IBD gastroenterologists) within the Belgium IBD Consortium (Michel Georges and Edouard Louis (ULG), Severine Vermeire (KUL) and Denis Franchimont (ULB). Several papers - initiatives with Consortium on various papiers (XIAP, IL-23R, PTGER4,..)			Belgium IBD Consortium
Rinse Weersma	University of Groningen, Groningen	Netherlands	WEERSMA	1388	1829	0.430228	0.569772
Harland Winter	Massachusetts General Hospital, Boston, MA	US	WINTER	68	192	0.514925	0.485075		Collection from the Pediatric Inflammatory Bowel Disease Center at MassGeneral Hospital for Children which provides care for children and adolescents with inflammatory bowel diseases (ulcerative colitis, indeterminate colitis, and crohn’s disease).
Ramnik Xavier	Massachusetts General Hospital, Boston, MA	US	CCFA	26	21	0.397059	0.602941
			PRISM	1251	454	0.472661	0.527339		The PRISM (Prospective Registery in IBD Study at MGH) registry, includes more than 3,000 enrolled IBD patients and healthy controlled individuals.	Ashwin Ananthakrishnan Kathy Devaney Helena Lau
			SHARE	418	0	0.494536	0.505464		Investigators from seven major IBD centers formed the Sinai Helmsley Alliance for Research Excellence (SHARE) in 2010 to integrate information from basic science, epidemiology and information sciences to advance IBD research across multiple high-volume centers.		The Leona M. and Harry B. Helmsley Charitable Trust	SHARE Consortium
1KG	IGSR-1KG	Multiple	1KG	0	759
ADSP		US	ADSP	0	3075			phs000572.v8.p4
Douglas Blackwood	University of Edinburgh, Edinburgh	Ireland	UK-IRL-Edinburgh	0	61					D. Blackwood A. McIntosh	The UK/IRL controls were collected and sequenced with support from the Neuroscience Research Charitable Trust, the Central London NHS (National Health Service) Blood Transfusion Service and the National Institute of Health Research (NIHR) funded Mental Health Research Network.
Daniel Chung	Massachusetts General Hospital, Boston, MA	US	GIDER	0	436				Gastrointestinal Disease and Endoscopy Registry (GIDER)
Epi25 Collaborative	Multiple	Germany Ireland US	DEUUKB DEUUKL DEUULG DEUUTB IRLRCI USACHP USAEGP USAHEP USAUPN	0	4959			phs001489.v2.p2	Epi25 (epi-25.org) is a collaboration of more than 200 partners from over 50 research cohorts from around the world to investigate the genetics of epilepsy. Whole exome sequencing data from the following Epi25 cohorts were included in these analyses: Germany: Bonn; Germany: Kiel; Germany: Tuebingen; Germany: Leipzig; Ireland: Dublin; USA: Philadelphia/CHOP; USA: EPGP; USA: Human Epilepsy Project; and USA: Penn/CHOP. Detailed descriptions of the cohorts, study PIs and teams, and local acknowledgements can be found in Epi25 Collaborative, AJHG, 2021. (https://pubmed.ncbi.nlm.nih.gov/33932343/)	S. Berkovic B. Neale	Whole exome sequencing of samples in the Epi25 Collaborative was done by the Broad Institute Genomics Platform and was supported by the NHGRI Centers for Common Disease Genomics Genomics (CCDG) grant (UM1HG008895) and the Stanley Center for Psychiatric Research.
ESP		US	ESP	0	2244			phs000401.v1.p1
Mikko Hiltunen	University of Eastern Finland, Joensuu, Kuopio	Finland	Hiltunen-AD	0	456
Andrew McQuillin	University College London, London	London	UK-IRL-UCL	0	1161				The UCL control sample were extracted from EBV transformed peripheral blood lymphocytes from unscreened healthy British blood donors and from whole blood samples from healthy volunteers of UK or Irish ancestry.	A. McQuillin	The UK/IRL controls were collected and sequenced with support from the Neuroscience Research Charitable Trust, the Central London NHS (National Health Service) Blood Transfusion Service and the National Institute of Health Research (NIHR) funded Mental Health Research Network.
Migen-Leicester	University of Leicester, Leicester	UK	MIGEN	0	1101			phs001000.v1.p1	MI cases were ascertained from two studies: (i) the British Heart Foundation Family Heart Study and (ii) the BRICCS Study. Control subjects were ascertained from the control subjects being recruited as part of the UK Aneurysm Growth Study (UKAGS). All exome sequencing was performed at the Broad Institute of Harvard and MIT; samples sequence capture was performed using Illumina's ICE Capture reagent and sequencing was performed on an Illumina HiSeq 2000 or 2500.
Migen-Ottawa	Ottawa, Ontario	Canada	MIGEN	0	1970			phs000806.v1.p1	The Ottawa Heart Study is a cross-sectional case-control study designed to identify genes that predispose to angiographically defined coronary artery disease. All exome sequencing was performed at the Broad Institute of Harvard and MIT; samples sequence capture was performed using Agilent SureSelect Human All Exon Kit v2 and sequencing was performed on an Illumina HiSeq 2000 or 2500.
NIMH	The National Institute of Mental Health (NIMH) Repository	US	NIMH Controls	0	366			phs000298.v4.p3	The ARRA Autism Sequencing Collaboration was created in 2010 bringing together expert large-scale sequencing center and a collaborative network of research labs focused on the genetics of autism. These groups worked together to utilize dramatic new advances in DNA sequencing technology to reveal the genetic architecture of autism through comprehensive examination of the exotic sequence of all genes. The Autism Sequencing Consortium (ASC) was founded by Joseph D. Buxbaum and colleagues as an international group of scientists who share autism spectrum disorder (ASD) samples and genetic data.	Joseph D. Buxbaum Mark J. Daly Bernie Devlin Kathryn Roeder Matthew State Stephan Sanders Michael Talkowski	The ASC was first supported by a cooperative agreement grant to four lead sites funded by the National Institute of Mental Health (U01MH100233, U01MH100209, U01MH100229, U01MH100239), with additional support from the National Human Genome Research Institute. The NIMH recently renewed their support with a second grant (U01MH111661, U01MH111660, U01MH111658 and U01MH111662) to expand the project from 29,000 genomes to more than 50,000 exomes over the next 5 years. NHGRI provides ongoing sequencing support for the ASD through the Broad Center for Common Disease Genomics (UM1HG008895, Mark Daly, PI).
Harry Ostrer		US	AJ Controls	0	439
Ann Pulver	Johns Hopkins University, Baltimore, MD	US	AJ Controls	0	1995
Aarno Palotie	Institute for Molecular Medicine Finland (FIMM), Helsinki	Finland	HEALTH2000	0	1536
Aarno Palotie	Institute for Molecular Medicine Finland (FIMM), Helsinki	Finland	SUPER	0	1534
T2D-GENES		Multiple	T2D-GENES	0	444			phs001095.v1.p1

### Sheet: ST1b. Replication Cohorts
Investigator	Institute	Country	Cohort	CD	Control
Craig Mowat	NHS Tayside Trust Ninewells Hospital	UK	UK IBD Genetics Consortium	102	0
John Mansfield & Christopher Lamb	Newcastle upon Tyne Hospitals NHS Foundation Trust Royal Victoria Infirmary, Newcastle	UK	UK IBD Genetics Consortium	897	0
Peter Irving & Natalie Prescott	Guys and St Thomas' NHS Foundation Trust Guy's Hospital & St Thomas' Hospital	UK	UK IBD Genetics Consortium	558	0
Tariq Ahmad	Royal Devon & Exeter NHS Foundation Trust Royal Devon and Exeter Hospital	UK	UK IBD Genetics Consortium	1388	0
Ailsa Hart	London North West University Healthcare NHS Trust Ealing Hospital & St Marks Hospital	UK	UK IBD Genetics Consortium	1	0
Bill Newman	Manchester University NHS Foundation Trust Wythenshawe Hospital	UK	UK IBD Genetics Consortium	33	0
Charlie Lees & Jack Satsangi	Great Western Hospitals NHS Foundation Trust Western General Hospital	UK	UK IBD Genetics Consortium	214	0
Chris Hawkey	Nottingham University Hospitals NHS Trust Queen's Medical Centre	UK	UK IBD Genetics Consortium	47	0
David Wilson	Great Western Hospitals NHS Foundation Trust Western General Hospital	UK	UK IBD Genetics Consortium	210	0
Holm Uhlig & Alison Simmons	Oxford University Hospitals NHS Foundation Trust John Radcliffe Hospital	UK	UK IBD Genetics Consortium	571	0
Miles Parkes	Cambridge University Hospitals NHS Foundation Trust Addenbrookes Hospital	UK	UK IBD Genetics Consortium	344	0
UKIBDGC other	UKIBDGC other	UK	UK IBD Genetics Consortium	17	0
Kath Phillis	Chesterfield Royal Hospital NHS Foundation Trust Chesterfield Royal Hospital	UK	NIHR IBD BioResource	34	0
Annette Woods	Medway NHS Foundation Trust Medway Maritime Hospital	UK	NIHR IBD BioResource	8	0
Achuth Shenoy	East Suffolk and North Essex NHS Foundation Trust Colchester General Hospital	UK	NIHR IBD BioResource	57	0
Ajay Muddu	York Teaching Hospital NHS Foundation Trust Scarborough Hospital	UK	NIHR IBD BioResource	12	0
Ajay Verma	Kettering General Hospital NHS Foundation Trust Kettering General Hospital	UK	NIHR IBD BioResource	111	0
Alan Wiles	The Queen Elizabeth Hospital King's Lynn NHS Foundation Trust Queen Elizabeth Hospital, King's Lynn	UK	NIHR IBD BioResource	109	0
Albert Davies	University Hospitals of Morecambe Bay NHS Foundation Trust Furness General Hospital	UK	NIHR IBD BioResource	23	0
Alexandra Kent	Kings College Hospital NHS Foundation Trust Kings College Hospital	UK	NIHR IBD BioResource	25	0
Aminda Desilva	Royal Berkshire NHS Foundation Trust Royal Berkshire Hospital	UK	NIHR IBD BioResource	5	0
Andy Cole	University Hospitals of Derby and Burton NHS Foundation Trust Royal Derby Hospital	UK	NIHR IBD BioResource	53	0
Andy Li & Hein Htet	Western Sussex Hospitals NHS Foundation Trust Worthing Hospital & St Richard's Hospital	UK	NIHR IBD BioResource	50	0
Anton Gunasekera	Ashford & St Peter's Hospitals NHS Foundation Trust Ashford Hospital	UK	NIHR IBD BioResource	43	0
Arvind Ramadas	South Tees Hospitals NHS Foundation Trust James Cook University Hospital	UK	NIHR IBD BioResource	135	0
Babur Javaid	Bedford Hospital NHS Trust Bedford General Hospital	UK	NIHR IBD BioResource	59	0
Bijay Baburajan	Maidstone & Tunbridge Wells NHS Trust Maidstone Hospital	UK	NIHR IBD BioResource	25	0
Byron Theron	Northern Devon Healthcare NHS Trust North Devon District Hospital	UK	NIHR IBD BioResource	23	0
Cathryn Preston	Bradford Teaching Hospitals NHS Foundation Trust Bradford Royal Infirmary	UK	NIHR IBD BioResource	30	0
Charles Murray	Royal Free London NHS Foundation Trust Royal Free Hospital	UK	NIHR IBD BioResource	38	0
Charlie Lees	NHS Lothian Western General Hospital	UK	NIHR IBD BioResource	30	0
Chirag Oza & Rakesh Shah	Mid Essex Hospital Services NHS Trust Broomfield Hospital	UK	NIHR IBD BioResource	6	0
Chris Macdonald	North Cumbria Integrated Care NHS Foundation Trust Cumberland Infirmary Hospital	UK	NIHR IBD BioResource	20	0
Christian Selinger	Leeds Teaching Hospitals NHS Trust St James's University Hospital	UK	NIHR IBD BioResource	105	0
Christopher Alexakis	Royal Surrey County Hospital NHS Foundation Trust Royal Surrey County Hospital	UK	NIHR IBD BioResource	13	0
Conor Lahiff	Milton Keynes University NHS Foundation Trust Milton Keynes University Hospital	UK	NIHR IBD BioResource	8	0
Dan Sharpstone	West Suffolk NHS Foundation Trust West Suffolk Hospital	UK	NIHR IBD BioResource	73	0
David Hobday	South Tyneside and Sunderland NHS Foundation Trust South Tyneside District Hospital	UK	NIHR IBD BioResource	7	0
Deven Vani	Mid Yorkshire Hospitals NHS Trust Pinderfields General Hospital	UK	NIHR IBD BioResource	8	0
Dhar Anjan	County Durham and Darlington NHS Foundation Trust Darlington Memorial Hospital	UK	NIHR IBD BioResource	23	0
Emma Wesley	Taunton & Somerset NHS Foundation Trust Musgrove Park Hospital	UK	NIHR IBD BioResource	29	0
Fraser Cummings	University Hospital Southampton NHS Foundation Trust Southampton General Hospital	UK	NIHR IBD BioResource	50	0
Ganesh Sivaji	Harrogate and District NHS Foundation Trust Harrogate District Hospital	UK	NIHR IBD BioResource	27	0
Gareth Walker	Torbay and South Devon NHS Foundation Trust Torbay Hospital	UK	NIHR IBD BioResource	76	0
Gordon Moran	Nottingham University Hospitals NHS Trust Queen's Medical Centre	UK	NIHR IBD BioResource	179	0
Helen Steed	Royal Wolverhampton NHS Trust New Cross Hospital	UK	NIHR IBD BioResource	62	0
Horace Williams	Imperial College Healthcare NHS Trust St Mary's Hospital (HQ)	UK	NIHR IBD BioResource	2	0
Jamie Barbour	Gateshead Health NHS Foundation Trust Queen Elizabeth Hospital	UK	NIHR IBD BioResource	9	0
Jeffrey Butterworth	Shrewsbury and Telford Hospital NHS Trust Royal Shrewsbury Hospital	UK	NIHR IBD BioResource	128	0
Jimmy Limdi	Pennine Acute Hospitals NHS Trust Fairfield General Hospital	UK	NIHR IBD BioResource	121	0
John Beckly	Royal Cornwall Hospitals NHS Trust Royal Cornwall Hospital	UK	NIHR IBD BioResource	54	0
John Mansfield & Christopher Lamb	Newcastle upon Tyne Hospitals NHS Foundation Trust Royal Victoria Infirmary, Newcastle	UK	NIHR IBD BioResource	501	0
John Mclaughlin	Salford Royal NHS Foundation Trust Salford Royal Hospital	UK	NIHR IBD BioResource	154	0
John Saunders	Royal United Hospitals Bath NHS Foundation Trust Royal United Hospital	UK	NIHR IBD BioResource	31	0
Jonathan Landy	West Hertfordshire Hospitals NHS Trust Hemel Hempstead Hospital & Watford General Hospital	UK	NIHR IBD BioResource	73	0
Joseph Collum	East Lancashire Hospitals NHS Trust Royal Blackburn Hospital	UK	NIHR IBD BioResource	12	0
Juliette Loehry	Salisbury NHS Foundation Trust Salisbury District Hospital	UK	NIHR IBD BioResource	3	0
Katie Clark	St Helens and Knowsley Teaching Hospitals NHS Trust Whiston Hospital	UK	NIHR IBD BioResource	21	0
Katie Smith	Yeovil District Hospital NHS Foundation Trust Yeovil District Hospital	UK	NIHR IBD BioResource	24	0
Klaartje Kok	Barts Health NHS Trust The Royal London Hospital	UK	NIHR IBD BioResource	40	0
Konrad Koss	East Cheshire NHS Trust Macclesfield District General Hospital	UK	NIHR IBD BioResource	6	0
Laura Hancock	Manchester University NHS Foundation Trust Wythenshawe Hospital	UK	NIHR IBD BioResource	84	0
Leena Sinha	Barking, Havering & Redbridge University Hospitals NHS Trust (No tactive until new PI joins) King George Hospital & Queen's Hospital	UK	NIHR IBD BioResource	24	0
Mark Jarvis	Basildon & Thurrock University Hospitals NHS Foundation Trust Basildon University Hospital	UK	NIHR IBD BioResource	55	0
Mark Tremelling & Alastair Watson	Norfolk and Norwich University Hospitals NHS Foundation Trust Norfolk and Norwich University Hospital	UK	NIHR IBD BioResource	16	0
Martyn Carter & Johanne Brooks	East and North Hertfordshire NHS Trust Lister Hospital	UK	NIHR IBD BioResource	100	0
Matt Rutter & Roisin Bevan	North Tees and Hartlepool NHS Foundation Trust University Hospital of North Tees	UK	NIHR IBD BioResource	27	0
Matthew Johnson	Luton and Dunstable University Hospital NHS Foundation Trust Luton and Dunstable University Hospital	UK	NIHR IBD BioResource	11	0
Melissa Smith	Brighton and Sussex University Hospitals NHS Trust Royal Sussex County Hospital	UK	NIHR IBD BioResource	29	0
Mina Hanna	Lewisham and Greenwich NHS Trust Queen Elizabeth Hospital & University Hospital Lewisham	UK	NIHR IBD BioResource	7	0
Monica Bose	Princess Alexandra Hospital NHS Trust Princess Alexandra Hospital	UK	NIHR IBD BioResource	13	0
Monira Rahman	Surrey and Sussex Healthcare NHS Trust East Surrey Hospital	UK	NIHR IBD BioResource	21	0
Nick Kennedy	Royal Devon & Exeter NHS Foundation Trust Royal Devon and Exeter Hospital	UK	NIHR IBD BioResource	31	0
Paul Banim	James Paget University Hospitals NHS Foundation Trust James Paget University Hospital	UK	NIHR IBD BioResource	59	0
Paul Smith	Wrightington, Wigan & Leigh NHS Foundation Trust Royal Albert Edward Infirmary	UK	NIHR IBD BioResource	15	0
Peter Irving & Natalie Prescott	Guys and St Thomas' NHS Foundation Trust Guy's Hospital & St Thomas' Hospital	UK	NIHR IBD BioResource	54	0
Prakash Nair & Deborah Butcher	North West Anglia NHS Foundation Trust Peterborough City Hospital	UK	NIHR IBD BioResource	46	0
Richard Appleby	Chelsea and Westminster Hospital NHS Foundation Trust West Middlesex University Hospital	UK	NIHR IBD BioResource	16	0
Richard Pollok	St George's University Hospitals NHS Foundation Trust St George's Hospital	UK	NIHR IBD BioResource	23	0
Richard Shenderey	Airedale NHS Foundation Trust Airedale General Hospital	UK	NIHR IBD BioResource	28	0
Rizwan Kassan	North West Anglia NHS Foundation Trust Hinchingbrooke Hospital	UK	NIHR IBD BioResource	51	0
Salil Singh	Bolton NHS Foundation Trust Royal Bolton Hospital	UK	NIHR IBD BioResource	6	0
Shaji Sebastian	Hull University Teaching Hospitals NHS Trust Hull Royal Infirmary	UK	NIHR IBD BioResource	11	0
Simon Panter	South Tyneside and Sunderland NHS Foundation Trust South Tyneside District Hospital	UK	NIHR IBD BioResource	70	0
Sreedhar Subramanian	Liverpool University Hospitals NHS Foundation Trust Royal Liverpool and Broadgreen University Hospital	UK	NIHR IBD BioResource	33	0
Stephen Foley	Sherwood Forest Hospitals NHS Foundation Trust King's Mill Hospital	UK	NIHR IBD BioResource	192	0
Stuart Bloom	University College London Hospitals NHS Foundation Trust University College Hospital	UK	NIHR IBD BioResource	47	0
Subramaniam Ramakrishnan	Warrington and Halton Hospitals NHS Foundation Halton Hospital & Warrington Hospital	UK	NIHR IBD BioResource	117	0
Theresa Tindall	Weston Area Health NHS Trust Weston General Hospital	UK	NIHR IBD BioResource	6	0
Udi Shmueli	Northampton General Hospital NHS Trust Northampton General Hospital	UK	NIHR IBD BioResource	97	0
Yin Miao	East Suffolk and North Essex NHS Foundation Trust Ipswich Hospital	UK	NIHR IBD BioResource	52	0
Judith Tidbury	East Sussex Healthcare NHS Trust Eastbourne District General Hospital	UK	NIHR IBD BioResource	66	0
Ruth Penn	Buckinghamshire Healthcare NHS Trust Wycombe Hospital	UK	NIHR IBD BioResource	25	0
Dawn Warren	Kingston Hospital NHS Foundation Trust Kingston Hospital	UK	NIHR IBD BioResource	3	0
Ailsa Hart	London North West University Healthcare NHS Trust Ealing Hospital & St Marks Hospital	UK	NIHR IBD BioResource	159	0
Alan Lobo	Sheffield Teaching Hospitals NHS Foundation Trust Royal Hallamshire Hospital	UK	NIHR IBD BioResource	38	0
Alison Simmons	Oxford University Hospitals NHS Foundation Trust John Radcliffe Hospital	UK	NIHR IBD BioResource	63	0
Chuka Nwokolo	University Hospital Coventry & Warwickshire NHS Trust University Hospital, Coventry	UK	NIHR IBD BioResource	7	0
John Decaestecker	University Hospitals of Leicester NHS Trust Leicester General Hospital	UK	NIHR IBD BioResource	14	0
John Ramage	Hampshire Hospitals NHS Foundation Trust Basingstoke and North Hampshire Hospital	UK	NIHR IBD BioResource	32	0
Miles Parkes	Cambridge University Hospitals NHS Foundation Trust Addenbrookes Hospital	UK	NIHR IBD BioResource	532	0
Simon Mclaughlin	Royal Bournemouth & Christchurch Hospitals NHS Foundation Trust Royal Bournemouth Hospital	UK	NIHR IBD BioResource	92	0
Stephen Lewis	University Hospitals Plymouth NHS Trust Derriford Hospital	UK	NIHR IBD BioResource	49	0
Joy Wilkins	Isle of Wight NHS Trust St Mary's Hospital	UK	NIHR IBD BioResource	34	0
Arabis Oglesby	Dorset County Hospital NHS Foundation Trust Dorset County Hospital	UK	NIHR IBD BioResource	89	0
Michelle Baker-Moffatt	Portsmouth Hospitals NHS Trust Queen Alexandra Hospital, Portsmouth	UK	NIHR IBD BioResource	70	0
INTERVAL cohort		UK	INTERVAL cohort	0	118352
UK Biobank (initial 50k release)		UK	UK Biobank	0	33704

### Sheet: ST2. Heterogeneity test failed
Chr	Pos	A0	A1	nfe	Beta(meta)	SE(meta)	p(meta)	Beta(Nextera)	SE(Nextera)	p(Nextera)	Beta(TWIST)	SE(TWIST)	p(TWIST)	AF_Case(Nextera)	AF_Control(Nextera)	AF_Case(TWIST)	AF_Control(TWIST)	HetISq	HetChiSq	HetPVal	most_severe_consequence	gene
chr14	104948908	G	C	0.00050566	0.1594	0.0857	0.06275	-0.249681	0.106373	0.0189603	0.915174	0.144573	2.44836e-10	0.00646369	0.00601549	0.013076	0.00506238	97.6	42.118	8.594e-11	synonymous_variant	AHNAK2
chr14	104948911	T	C	0.00044444	0.1496	0.0864	0.08327	-0.238541	0.105869	0.0243003	0.921546	0.149309	6.74023e-10	0.00656793	0.0060737	0.0122557	0.00473163	97.5	40.171	2.326e-10	synonymous_variant	AHNAK2
chr14	104948893	G	A	0.00073853	0.177	0.1055	0.09348	-0.358221	0.136854	0.00890221	0.961555	0.165697	6.51021e-09	0.00322057	0.0039687	0.00984483	0.00362208	97.3	37.714	8.191e-10	synonymous_variant	AHNAK2
chr14	104949889	C	T	0.00017959	-0.019	0.1333	0.8865	-0.53455	0.16068	0.000869894	1.11945	0.238781	2.75626e-06	0.00206603	0.00289292	0.00482442	0.00138646	97	33.026	9.092e-09	synonymous_variant	AHNAK2
chr14	104950438	C	A	0.001773	0.1481	0.0998	0.1379	-0.287476	0.125444	0.0220662	0.899782	0.164791	4.75787e-08	0.0033721	0.0038702	0.00923032	0.00323609	97	32.863	9.888e-09	synonymous_variant	AHNAK2
chr9	114330017	G	A	0.00081037	0.5322	0.0903	3.849e-09	0.0712714	0.121964	0.558976	1.0924	0.134471	4.52073e-16	0.00567913	0.00403823	0.0164074	0.0047036	96.8	31.638	1.858e-08	missense_variant	ORM1
chr19	54632703	C	T	0.00025525	-0.0721	0.0778	0.354	-0.217431	0.0821805	0.00816169	1.18977	0.242179	8.98002e-07	0.0100505	0.0119628	0.00478826	0.00134103	96.7	30.276	3.746e-08	missense_variant	LILRB1
chr14	104949886	G	A	0.00080902	0.1508	0.0955	0.1143	-0.116404	0.108161	0.281832	1.09388	0.203216	7.33125e-08	0.00599259	0.00556723	0.00658063	0.00191148	96.4	27.64	1.461e-07	synonymous_variant	AHNAK2
chr14	104948887	A	G	0.0011473	0.0222	0.0926	0.8106	-0.292562	0.110627	0.00820531	0.756714	0.169002	7.55096e-06	0.00536413	0.00579808	0.00912384	0.00420083	96.3	26.985	2.051e-07	synonymous_variant	AHNAK2
chr5	132543431	G	A	0.00088048	0.4142	0.2805	0.1398	-0.726622	0.359588	0.0444709	2.18855	0.448436	1.05873e-06	0.0002494	0.000885761	0.000984256	6.51702e-07	96.1	25.721	3.945e-07	synonymous_variant	IL5
chr14	104950187	G	T	0.00010816	0.3286	0.2229	0.1404	-0.403556	0.270058	0.13509	1.89424	0.394901	1.61267e-06	0.000873127	0.000780545	0.0020105	0.000111047	95.7	23.068	1.563e-06	missense_variant	AHNAK2
chr7	117531068	T	C	0.0014755	0.1405	0.194	0.4687	0.745802	0.233395	0.00135138	-1.21052	0.348707	0.000517666	0.00204437	0.00112504	0.000663318	0.00231484	95.4	21.737	3.127e-06	missense_variant	CFTR
chr2	178436252	A	T	0.14116	0.055	0.022	0.01252	0.117865	0.0260147	5.86656e-06	-0.103462	0.0412848	0.0122087	0.175783	0.160912	0.161668	0.169607	95.1	20.572	5.744e-06	missense_variant	PRKRA
chr2	157737555	G	A	0.001286	0.3191	0.234	0.1726	-0.335787	0.276258	0.224181	1.98208	0.440203	6.71115e-06	0.000647854	0.00220716	0.00147685	8.32278e-05	95	19.891	8.198e-06	synonymous_variant	ACVR1
chr14	104950204	C	G	0.00063062	-0.1439	0.2829	0.611	-0.865417	0.325974	0.00796389	2.05941	0.569638	0.000300011	0.000324567	0.0009206	0.000914816	1.12589e-05	95	19.86	8.333e-06	missense_variant	AHNAK2
chr9	34257548	C	A	0.00014105	0.4876	0.4978	0.3274	3.13481	0.778323	1.13903e-05	-1.34498	0.647572	0.0378048	0.000448428	5.62495e-05	8.19403e-05	0.000824837	94.9	19.577	9.665e-06	missense_variant	KIF24
chr16	70365084	A	G	0.0019697	0.1328	0.1713	0.4384	0.714111	0.215998	0.000909388	-0.854029	0.281414	0.00240716	0.00234232	0.00127961	0.00131483	0.00330729	94.9	19.54	9.853e-06	missense_variant	DDX19A
chr11	18137707	A	G	0.771	0.0031	0.0175	0.861	-0.0457901	0.0207271	0.0271625	0.122305	0.0323853	0.000159	0.771821	0.777134	0.783066	0.759977	94.8	19.112	1.232e-05	missense_variant	MRGPRX3
chr11	18086945	T	C	0.25049	-0.0023	0.017	0.8925	0.0442172	0.0202383	0.0289023	-0.115603	0.0315841	0.000252067	0.24108	0.240543	0.23816	0.261049	94.5	18.152	2.04e-05	synonymous_variant	SAAL1
chr20	10055554	G	A	0.12197	-0.0102	0.0226	0.6515	-0.0729695	0.0270358	0.00695568	0.137248	0.0414494	0.000928912	0.108689	0.121389	0.129851	0.117866	94.5	18.045	2.158e-05	missense_variant	ANKEF1
chr18	3452225	T	C	0.00070197	-0.2365	0.1828	0.1956	0.399588	0.236855	0.0915917	-1.17291	0.287369	4.47327e-05	0.00180942	0.00115013	0.000908154	0.00347388	94.4	17.831	2.415e-05	synonymous_variant	TGIF1
chr2	113197866	C	A	0.037396	0.0202	0.0424	0.633	0.136779	0.0508918	0.00719792	-0.244095	0.0766494	0.00144971	0.0320127	0.0351034	0.0272914	0.0371786	94.2	17.137	3.478e-05	synonymous_variant	PSD4
chr17	40163724	T	G	0.0042206	-0.0489	0.1108	0.6589	-0.384578	0.137464	0.00515763	0.573484	0.187184	0.00218589	0.0028896	0.00438621	0.00655523	0.00379544	94.1	17.019	3.702e-05	synonymous_variant	CASC3
chr17	38352779	GAGC	G	0.00077098	0.0888	0.1144	0.4374	0.311309	0.126769	0.0141189	-0.886656	0.265457	0.000837455	0.00583335	0.00430982	0.0014762	0.00371384	94	16.584	4.655e-05	inframe_deletion	SOCS7
chr16	2521072	C	T	0.001433	-0.0977	0.2354	0.6783	0.760552	0.316296	0.0166128	-1.16416	0.352595	0.000961046	0.00110094	0.000655627	0.000584647	0.00235639	93.9	16.511	4.837e-05	synonymous_variant	AMDHD2
chr14	51094139	C	T	0.00062793	-0.162	0.1672	0.3324	-0.433734	0.180104	0.0161588	1.52834	0.449244	0.000668876	0.00204754	0.00184361	0.0016394	0.000166102	93.9	16.434	5.038e-05	synonymous_variant	TRIM9
chr12	132736970	C	T	0.00069856	0.3344	0.3022	0.2685	1.03428	0.348125	0.00294722	-1.80397	0.608478	0.00302959	0.00104711	0.000506418	0.000164124	0.000825678	93.9	16.392	5.15e-05	missense_variant	ANKLE2
chr14	104950450	T	C	0.0019215	-0.0571	0.0966	0.5544	-0.292117	0.11269	0.00959963	0.592571	0.187354	0.00156236	0.00434056	0.00469487	0.00702796	0.00295508	93.9	16.374	5.2e-05	synonymous_variant	AHNAK2
chr14	105394648	C	T	0.00397	-0.1199	0.0956	0.2099	0.0977423	0.109767	0.373222	-0.804462	0.194676	3.59148e-05	0.00677725	0.00513177	0.00356289	0.0066921	93.9	16.297	5.416e-05	synonymous_variant	PACS2
chr7	100419831	G	A	0.18902	-0.0109	0.0186	0.5571	0.0368945	0.0220218	0.0938621	-0.128415	0.0345295	0.000200021	0.211478	0.206451	0.185185	0.200642	93.9	16.293	5.427e-05	synonymous_variant	ZCWPW1
chr11	6624266	C	A	0.0003479	0.0191	0.3169	0.9518	-0.876094	0.387395	0.0246167	1.83113	0.551139	0.000892335	0.000199283	0.000534736	0.000983989	8.80371e-05	93.8	16.149	5.854e-05	synonymous_variant	TPP1
chr11	18106011	C	CCGG	0.23701	-0.0091	0.0175	0.601	0.0369855	0.0209017	0.0768117	-0.115219	0.0317045	0.000278903	0.233594	0.234274	0.23734	0.260058	93.8	16.065	6.122e-05	inframe_insertion	SAAL1
chr3	142689764	G	A	0.63912	-0.011	0.0153	0.4738	-0.0505996	0.0182398	0.00553509	0.0842426	0.0282772	0.00289025	0.637111	0.648964	0.650923	0.635684	93.8	16.058	6.143e-05	synonymous_variant	PLS1
chr5	146459093	GGCCCAGGCCCAGGCCCAAGCCCAA	G	0.00059015	-0.5485	0.3576	0.1251	0.715297	0.476794	0.133557	-2.17293	0.540562	5.82577e-05	0.00051212	0.000251596	1.69498e-05	0.00108669	93.8	16.056	6.149e-05	inframe_deletion	TCERG1
chr14	93186442	C	T	0.0022513	0.1206	0.1617	0.4557	-0.327819	0.196735	0.0956551	1.05529	0.284025	0.000202803	0.0014448	0.00215121	0.00327797	0.00107478	93.8	16.025	6.251e-05	missense_variant	TMEM251
chr2	232024329	C	T	0.00069387	0.2924	0.3234	0.366	-0.649449	0.40002	0.104473	2.06903	0.549421	0.000165994	0.000274113	0.000576765	0.000987678	2.29266e-06	93.8	16	6.334e-05	missense_variant	DIS3L2
chr1	15316468	G	A	0.0042135	-0.0294	0.1058	0.7809	-0.27782	0.1229	0.0238637	0.683098	0.208161	0.00103229	0.00434236	0.00479979	0.00565801	0.00272582	93.7	15.801	7.035e-05	splice_donor_variant	FHAD1
chr22	31449474	T	C	5.2777e-05	-0.3061	0.2684	0.2541	0.132525	0.290382	0.648116	-2.88145	0.7036	4.21626e-05	0.00104672	0.000604806	8.221e-05	0.000742424	93.6	15.679	7.505e-05	missense_variant	EIF4ENIF1
chr20	63687931	G	A	0.067568	-0.072	0.0308	0.01949	0.0100591	0.0371498	0.786567	-0.252818	0.0551564	4.56929e-06	0.0568168	0.0624341	0.0569797	0.0759922	93.6	15.626	7.718e-05	splice_region_variant	RTEL1
chr14	24376635	T	C	0.66949	0.0448	0.0157	0.004276	0.0843367	0.0186131	5.86656e-06	-0.0520904	0.0291483	0.0739247	0.693279	0.666926	0.662979	0.668178	93.6	15.561	7.988e-05	missense_variant	NFATC4
chr1	77293893	A	G	0.21027	0.0163	0.0189	0.3895	0.0646636	0.0225636	0.00415914	-0.0977708	0.0346371	0.00476185	0.182804	0.187996	0.182796	0.201485	93.5	15.44	8.516e-05	synonymous_variant	AK5
chr5	132486363	T	C	0.32997	-0.1302	0.0157	8.789e-17	-0.0921818	0.0184213	5.60721e-07	-0.229052	0.029687	1.20425e-14	0.310863	0.329982	0.288461	0.339735	93.5	15.347	8.946e-05	synonymous_variant	IRF1
chr5	132486380	A	G	0.33024	-0.1302	0.0157	9.221e-17	-0.0922889	0.0184214	5.4411e-07	-0.22853	0.0296939	1.40165e-14	0.310846	0.329982	0.28843	0.339557	93.4	15.201	9.665e-05	splice_region_variant	IRF1

### Sheet: ST3. 116 variants for rep. 
Chr	Pos	A0	A1	gnomad_NFE_AF	consequence	FigureStatus	PIP	LDPop	ConditionalP	ConditionalVar	ConditionalLD(r)	gene	StatusCode	Status	beta(TWIST)	se(TWIST)	p(TWIST)	Case_AF1(TWIST)	Control_AF1(TWIST)	beta(Nextera)	se(Nextera)	p(Nextera)	Case_AF1(Nextera)	Control_AF1(Nextera)	beta (Nextera+Twist)	se (Nextera+Twist)	p (Nextera+Twist)	Direction (Nextera+Twist)	HetISq (Nextera+Twist)	HetChiSq (Nextera+Twist)	HetPVal (Nextera+Twist)	or (regeneron)	se (regeneron)	p (regeneron)	or (sangerwgs)	se (sangerwgs)	p (sangerwgs)	or (sangerwes)	se (sangerwes)	p (sangerwes)	or_meta	se_meta	p_meta	phet_meta	power_nextera	power_twist	power_regeneron	power_sangerwgs	power_sangerwes
1	28150681	T	C	0.0036568	missense_variant	New Locus	NA	NA	NA	NA	NA	PTAFR	1	OutOfRegion	0.42262	0.185421	0.0228332	0.00696673	0.0039849	0.529902	0.111911	1.83e-06	0.00842023	0.00452725	0.5013	0.0958	1.68e-07	++	0	0.245	0.6203	2.13841	0.239025	0.00147355	2.00349	0.195036	0.000366809	1.32037	0.22626	0.21934	1.70196	0.0761923	2.96402e-12	0.522137	0.990845	0.812351	0.64902	0.87814	0.7768
1	67206980	T	C	0.0070673	synonymous_variant	Tagging	NA	NFE	0.000785324	1:67129425_T_A	0.372804	IL23R	4	Tagging	0.227203	0.132641	0.0867282	0.0129627	0.00892307	0.32548	0.0796657	4.29e-05	0.0150023	0.00920882	0.2994	0.0683	1.16e-05	++	0	0.403	0.5253	1.27348	0.204676	0.237548	1.4052	0.129317	0.00852374	1.26896	0.142933	0.0956159	1.34158	0.0536813	4.40272e-08	0.944397	0.89202	0.541451	0.397849	0.635741	0.537083
1	67240217	G	A	0.016717	missense_variant	Known causal candidate	0.973	NA	NA	NA	NA	IL23R	2	BestPIP	-0.488453	0.116129	2.76e-05	0.0111902	0.0170843	-0.354371	0.0712433	5.8e-07	0.011611	0.0145653	0.391	-0.0607	1.2e-10	--	0	0.969	0.325	0.778795	0.180782	0.166688	0.662461	0.107497	0.000127761	0.806487	0.108055	0.04655	0.701929	0.0459337	1.30771e-14	0.460816	0.999693	0.904513	0.770946	0.9706	0.958884
1	67240275	G	A	0.058635	missense_variant	Known causal candidate	0.1018	NA	NA	NA	NA	IL23R	3	InCredibleSet	-0.788227	0.0622833	5.15e-36	0.0312483	0.0669347	-0.593017	0.0414161	9.26e-50	0.0299597	0.054748	0.6529	-0.0345	6.37e-80	--	85.3	6.812	0.009057	0.443181	0.0895078	9.75161e-20	0.434474	0.0573068	6.13762e-48				0.490654	0.0280596	4.7482e-142	0.00140341	1	1	1	1	1
2	233263166	A	G	0.061779	synonymous_variant	Tagging	NA	ASJ	0.836767	2:233252802_G_A	0.319404	ATG16L1	4	Tagging	0.188842	0.0550296	0.000603353	0.072763	0.0591457	0.121668	0.034479	0.000417058	0.073884	0.0604932	0.1406	0.0292	1.49e-06	++	6.5	1.07	0.3009	1.12498	0.0764086	0.123253	1.14794	0.0507198	0.00652244	1.17373	0.0520594	0.00209122	1.15223	0.0218197	8.36468e-11	0.861201	0.99019	0.779043	0.614377	0.87098	0.799309
2	233320674	A	G	0.050955	missense_variant	Tagging	NA	NFE	0.0116251	2:233252802_G_A	-0.225512	SAG	4	Tagging	-0.168585	0.0641518	0.00861066	0.0424527	0.0508971	-0.219523	0.0402406	4.51e-08	0.0417335	0.0536554	-0.2051	0.0341	1.77e-09	--	0	0.452	0.5012	0.782897	0.0899049	0.00648155	0.90956	0.0553803	0.0869521	0.877408	0.0574126	0.0227295	0.842062	0.0248938	5.00556e-12	0.341214	0.996296	0.818138	0.658834	0.913905	0.875657
2	233527423	C	T	0.046133	missense_variant	Tagging	NA	ASJ	0.0171542	2:233252802_G_A	-0.154931	USP40	4	Tagging	-0.176197	0.0696847	0.0114787	0.0351262	0.043746	-0.129531	0.0461418	0.00499731	0.0322041	0.0419247	0.1438	-0.0385	0.0001865	--	0	0.312	0.5766	0.788895	0.0949342	0.0124982	0.81814	0.0581403	0.000555661	0.941112	0.058704	0.301191	0.86414	0.0269917	6.30811e-08	0.375255	0.964355	0.645399	0.486803	0.770146	0.712309
4	3447925	G	A	0.070423	missense_variant	New variant in known locus	NA	NA	NA	NA	NA	HGFAC	1	OutOfRegion	0.182439	0.050543	0.000308709	0.085945	0.0711767	0.17097	0.0321868	1.05e-07	0.0861705	0.0697566	-0.1743	-0.0271	1.37e-10	++	0	0.037	0.8482	1.2359	0.0743554	0.00439254	1.10096	0.0462791	0.0376869	1.15968	0.0475888	0.00185187	1.1705	0.0202194	6.9161e-15	0.601146	0.999052	0.896718	0.757438	0.954264	0.909801
4	94573345	C	T	0.0034261	splice_region_variant	New Locus	NA	NA	NA	NA	NA	PDLIM5	1	OutOfRegion	0.515065	0.215657	0.0171693	0.0047668	0.00313977	0.543524	0.152437	0.00034769	0.00454051	0.00287598	-0.534	-0.1245	1.79e-05	++	0	0.012	0.9142	1.63422	0.314314	0.118131	1.26637	0.206222	0.252149	1.77142	0.230506	0.0131175	1.61048	0.0924525	2.54516e-07	0.780399	0.960638	0.684132	0.51918	0.767	0.652528
4	102267552	C	T	0.06954	missense_variant	Known causal candidate	NA	NA	NA	NA	NA	SLC39A8	1	OutOfRegion	0.163673	0.0514264	0.00146432	0.0853818	0.0677198	0.158802	0.0310867	3.18e-07	0.094697	0.0730458	-0.1601	-0.0266	1.76e-09	++	0	0.007	0.9354	1.25309	0.0750037	0.00262913	1.28764	0.042117	1.94285e-09	1.21771	0.0448524	1.12538e-05	1.2106	0.0194202	7.48012e-23	0.442405	0.999985	0.974334	0.896709	0.99293	0.978326
5	40681152	C	T	0.073406	synonymous_variant	Tagging	NA	ASJ	5.3e-07	5:40274697_G_A	0.311348	PTGER4,TTC33	4	Tagging	-0.13272	0.0537657	0.0135774	0.0649901	0.0738282	-0.13267	0.0336601	8.06e-05	0.0636082	0.0774622	0.1327	-0.0285	3.31e-06	--	0	0	0.9994	0.85641	0.0718638	0.0310101	0.84304	0.0483653	0.000415203	0.832596	0.0505088	0.000286484	0.860102	0.0211211	9.65933e-13	0.911574	0.998092	0.85292	0.700273	0.935848	0.901228
5	150848436	C	T	0.090036	synonymous_variant	Tagging	0.0016	NA	NA	NA	NA	IRGM	3	InCredibleSet	0.198322	0.0458214	1.52e-05	0.112602	0.085752	0.158816	0.0268963	3.41e-09	0.140057	0.105643	-0.1689	-0.0232	3.26e-13	++	0	0.553	0.4571	1.46021	0.0673598	1.90697e-08	1.31489	0.0421311	8.15643e-11	1.19629	0.044271	5.15988e-05	1.22628	0.01781	2.25546e-30	0.0133522	1	0.996664	0.970823	0.999544	0.997426
6	159041392	C	T	0.023316	missense_variant	New variant in known locus	NA	NFE	3.89e-08	6:159069404_C_T	0.0909025	TAGAP	5	Novel	-0.162348	0.0979104	0.0972924	0.0187183	0.0211735	-0.256799	0.0605977	2.18e-05	0.0171411	0.0225336	0.2306	-0.0515	7.6e-06	--	0	0.673	0.4121	0.842878	0.144556	0.237017	0.825266	0.0843133	0.0227379	0.692814	0.0952913	0.000117506	0.786151	0.0384817	4.0394e-10	0.552259	0.992408	0.768331	0.60477	0.881459	0.844082
8	21909729	G	A	0.031608	missense_variant	New Locus	NA	NA	NA	NA	NA	DOK2	1	OutOfRegion	0.0839098	0.0741574	0.257841	0.0356554	0.0335022	0.1967	0.0510119	0.000114152	0.0330809	0.0292439	-0.1605	-0.042	0.0001344	++	36.3	1.57	0.2102	1.19496	0.0976065	0.0680357	1.29047	0.0676681	0.000164203	1.45234	0.069082	6.59128e-08	1.24794	0.0301645	2.08893e-13	0.0625537	0.998592	0.88667	0.742948	0.94583	0.892586
9	136365140	C	G	0.005366	splice_donor_variant	Known causal candidate	0.9948	NA	NA	NA	NA	CARD9	2	BestPIP	-0.579649	0.191835	0.00262504	0.00358274	0.00662043	-0.684899	0.122579	1.02e-08	0.00274847	0.00592857	-0.6544	0.1033	2.37e-10	--	0	0.214	0.6438	0.368083	0.241003	3.3681e-05	0.375014	0.19907	8.35584e-07	0.494839	0.204248	0.000572216	0.472241	0.0790202	2.21019e-21	0.472156	0.999979	0.94196	0.832993	0.990447	0.992575
9	136381955	C	T	0.083372	missense_variant	Tagging	NA	ASJ	0.000410812	9:136378050_T_C	-0.202063	SNAPC4	4	Tagging	-0.161953	0.0498216	0.00115564	0.0769675	0.0869508	-0.0960857	0.0319806	0.00266015	0.0751455	0.08134	0.1153	-0.0269	1.83e-05	--	19.2	1.238	0.2659	0.998216	0.0702768	0.979726	0.880846	0.0443362	0.00421512	0.783477	0.0477275	3.17673e-07	0.877328	0.0198779	4.58145e-11	0.0317918	0.994139	0.7949	0.632586	0.895176	0.849075
9	136464447	C	T	0.025854	synonymous_variant	Tagging	0.0444	NA	NA	NA	NA	SEC16A	3	InCredibleSet	-0.322507	0.0902137	0.000356756	0.0201217	0.0269994	-0.198265	0.0608175	0.00111134	0.0177942	0.0216809	0.2371	-0.0504	2.58e-06	--	23.3	1.304	0.2535	1.02299	0.134399	0.865697	0.795836	0.0743143	0.00211978	0.713942	0.0810353	3.20885e-05	0.789686	0.0357611	4.03664e-11	0.160247	0.994984	0.7953	0.63357	0.901075	0.866253
11	65658293	C	T	0.0057034	missense_variant	New variant in known locus	NA	NA	NA	NA	NA	RELA	1	OutOfRegion	0.192955	0.167424	0.249121	0.00748092	0.00602127	0.433326	0.107793	5.36e-05	0.00830972	0.00663374	-0.3629	-0.0906	6.23e-05	++	31.4	1.457	0.2274	1.37479	0.190127	0.0940996	1.57943	0.158669	0.00396908				1.45666	0.0727158	2.30612e-07	0.60816	0.961141	0.677874	0.513858	0.767295	0.660879
11	117998788	C	T	0.0014248	missense_variant	New Locus	NA	NA	NA	NA	NA	IL10RA	1	OutOfRegion	0.885361	0.296473	0.00309606	0.00295019	0.00115707	0.665598	0.203101	0.00100997	0.00259067	0.00163077	-0.7358	-0.1676	1.13e-05	++	0	0.374	0.5409	3.18138	0.334183	0.000533956	1.44874	0.326638	0.256425	2.15287	0.382402	0.0449397	2.10661	0.128263	6.28525e-09	0.522407	0.97427	0.745301	0.576802	0.809065	0.679547
12	40263898	C	G	0.07203	missense_variant	Tagging	NA	ASJ	0.0540269	12:40331158_G_T	0.510543	LRRK2	4	Tagging	-0.160293	0.0548952	0.00350951	0.0618695	0.070987	-0.111384	0.034497	0.00124259	0.0635358	0.0682431	-0.1252	0.0292	1.81e-05	--	0	0.569	0.4506	0.899861	0.0783454	0.178045	0.887869	0.0476669	0.0125939	0.855664	0.0530948	0.00332644	0.880271	0.021668	3.97101e-09	0.914036	0.982823	0.716443	0.552218	0.832557	0.77703
12	40309109	G	A	0.072712	missense_variant	Tagging	NA	ASJ	0.112428	12:40331158_G_T	0.494064	LRRK2	4	Tagging	-0.151599	0.0543933	0.00532911	0.0632294	0.0720447	-0.0962366	0.0342732	0.00498697	0.0645729	0.0684095	0.112	-0.029	0.0001127	--	0	0.742	0.3892	0.89596	0.0776857	0.157318	0.889233	0.0470717	0.0126322	0.872515	0.0515583	0.0081677	0.889462	0.0214053	4.4399e-08	0.921482	0.964313	0.648089	0.489048	0.770437	0.709081
12	40309185	G	A	0.072084	synonymous_variant	Tagging	NA	ASJ	0.020902	12:40331158_G_T	0.488558	LRRK2	4	Tagging	-0.164538	0.0547403	0.00265688	0.0616134	0.0713445	-0.106575	0.0348618	0.00223476	0.0610956	0.066836	0.1233	-0.0294	2.75e-05	--	0	0.798	0.3718	0.886117	0.0780807	0.121508	0.873668	0.047741	0.00467057	0.855824	0.051652	0.00257632	0.877023	0.0216466	1.34427e-09	0.891316	0.987276	0.740594	0.575921	0.85298	0.800236
12	40346884	A	G	0.019446	missense_variant	Tagging	NA	ASJ	NA	12:40346421_T_C	0.937369	LRRK2	4	Tagging	0.143767	0.0840307	0.087103	0.0319162	0.0241914	0.301054	0.0498914	1.37e-09	0.0396192	0.0241537	0.2601	0.0429	1.34e-09	++	61.4	2.59	0.1075	1.6099	0.11967	6.91932e-05	1.39127	0.0834928	7.65297e-05	1.26262	0.0917045	0.0109971	1.32995	0.0337955	3.25043e-17	0.192316	0.999108	0.906043	0.770449	0.956151	0.904821
16	50668046	G	A	0.032483	splice_region_variant	Tagging	NA	NFE	0.000498122	16:50729867_G_GC+16:50712015_C_T+16:50722629_G_C+16:50782167_T_A+16:50728860_T_C+16:50660100_A_G+16:50629566_G_A+16:50710777_A_G	-0.0202995;-0.0503302;-0.0227078;0.00362243;0.0294344;0.119146;-0.0190778;-0.00205391	SNX20	4	Tagging	-0.198237	0.0789397	0.0120634	0.0272952	0.0347909	-0.337961	0.0551072	5.74e-10	0.0193334	0.0326649	0.2922	-0.0452	1.01e-10	--	52.5	2.106	0.1467	0.721817	0.107636	0.00245711	0.823422	0.0687636	0.00472183	0.877999	0.0686021	0.0578815	0.786659	0.0316219	3.23857e-14	0.131416	0.999304	0.886122	0.744194	0.958421	0.936976
16	50722660	C	A	0.00046595	missense_variant	NA	NA	NA	NA	NA	NA	NOD2	6	NoLDInfo	1.07175	0.556575	0.0541523	0.00106663	0.000252812	0.946577	0.19222	8.97e-07	0.00364913	0.000887653	-0.9599	-0.1817	1.27e-07	++	0	0.045	0.8317	3.94473	0.79636	0.0848309	1.59736	0.507062	0.355663	0.475321	0.657083	0.257668	2.27766	0.162061	3.78934e-07	0.122595	0.705843	0.392534	0.283486	0.442744	0.339527
16	50669105	C	T	0.011268	missense_variant	Tagging	NA	NFE	2.71e-05	16:50729867_G_GC	-0.0265756	SNX20	4	Tagging	-0.529372	0.134583	8.92e-05	0.00772628	0.01311	-0.352935	0.0851628	3.23e-05	0.00832542	0.0114694	0.4034	-0.072	2.08e-08	--	18.5	1.227	0.2679	0.805635	0.182794	0.23707	0.811147	0.111917	0.0614568	0.954038	0.113308	0.677957	0.759516	0.0512487	7.98728e-08	0.0635105	0.9355	0.566159	0.419926	0.701668	0.65767
16	50699481	T	A	0.001373	splice_region_variant	Tagging	NA	ASJ	0.00566957	16:50729867_G_GC	-0.0657685	NOD2	4	Tagging	0.631154	0.269678	0.0195947	0.00443957	0.00137303	0.547573	0.107759	3.19e-07	0.00946842	0.00412835	-0.5591	-0.1001	2.31e-08	++	0	0.083	0.7735	0.829037	0.522571	0.719757	1.27998	0.335306	0.461626				1.66539	0.0943125	6.36631e-08	0.436695	0.71827	0.386039	0.279521	0.450763	0.359985
16	50699554	C	T	0.00032589	missense_variant	Tagging	NA	NA	NA	NA	NA	NOD2	6	NoLDInfo	1.51412	0.435739	0.00104281	0.00139466	0.00017255	1.20002	0.353716	0.000602195	0.00109839	0.000422635	-1.3248	-0.2746	1.41e-06	++	0	0.313	0.5757	3.21774	0.506975	0.0211556	8.9774	0.6558	0.00081805	3.97963	0.805648	0.086459	4.04009	0.218135	1.54423e-10	0.723772	0.972402	0.772957	0.602832	0.807181	0.645375
3	27718876	G	A	0.00082795	synonymous_variant	NA	NA	NA	NA	NA	NA	EOMES	7	InNoSigsRegions	1.2501	0.449391	0.00623405	0.00147567	0.000330114	1.01861	0.262034	8.83e-05	0.00189917	0.000649336	-1.0773	-0.2264	1.94e-06	++	0	0.198	0.6563	0.509643	0.998044	0.499444	5.48315	0.73697	0.0209421	0.626364	0.816147	0.566503	2.59769	0.204713	3.11269e-06	0.124703	0.976194	0.764852	0.59589	0.817065	0.676423
16	50710654	T	G	0.00054538	missense_variant	Tagging	NA	ASJ	3.11e-05	16:50660100_A_G	-0.221612	NOD2	4	Tagging	1.1686	0.386206	0.00308512	0.00196969	0.000263605	0.684498	0.191657	0.000356646	0.00308888	0.0011809	0.7802	0.1717	5.51e-06	++	20.7	1.261	0.2615	2.64668	0.711079	0.17107	2.75151	0.533663	0.0578789	4.5651	0.517019	0.0033149	2.3914	0.152219	1.01737e-08	0.525017	0.822973	0.497512	0.361512	0.554345	0.428234
16	50677423	G	A	0.0045393	missense_variant	NA	NA	NFE	3.63e-06	16:50712015_C_T	-0.0165983	SNX20	4	Tagging	-0.338454	0.199752	0.090194	0.00428506	0.00522819	-0.438899	0.0999255	1.07e-05	0.00792407	0.00751235	0.4188	-0.0894	2.78e-06	--	0	0.202	0.6529	1.00377	0.355404	0.99155	0.712857	0.201192	0.0925018	0.725346	0.201126	0.110366	0.686348	0.0740124	3.67159e-07	0.793878	0.845091	0.436642	0.319044	0.565957	0.536042
16	50153985	G	A	0.051221	missense_variant	NA	NA	NA	NA	NA	NA	TENT4B	1	OutOfRegion	0.101185	0.060067	0.092077	0.0565423	0.052078	0.189502	0.0418698	5.88e-06	0.0510774	0.0432168	-0.1606	-0.0343	2.92e-06	++	31.3	1.455	0.2277	1.00799	0.0849586	0.925405	1.11548	0.0539409	0.0427602	1.07278	0.0552998	0.20391	1.12679	0.0245676	1.18021e-06	0.244987	0.911875	0.556529	0.410662	0.664277	0.580407
22	36141823	C	T	0.0043667	missense_variant	NA	NA	NA	NA	NA	NA	APOL3	1	OutOfRegion	0.355331	0.175953	0.0435616	0.00696493	0.00503067	0.475242	0.112193	2.1e-05	0.00802276	0.00476733	-0.4406	-0.0946	3.2e-06	++	0	0.33	0.5656	1.13127	0.259209	0.634183	1.01763	0.160481	0.913268	0.914372	0.172666	0.604149	1.27756	0.0708883	0.000549417	0.0316018	0.549962	0.268309	0.197347	0.324424	0.269602
16	50711203	C	T	0.0016687	missense_variant	Known causal candidate	0.0853	NA	NA	NA	NA	NOD2	3	InCredibleSet	0.636386	0.213277	0.00300208	0.0050048	0.00285206	0.479796	0.181818	0.00838998	0.00293942	0.00184165	-0.5457	-0.1384	8.02e-05	++	0	0.312	0.5763	1.19552	0.302128	0.554475	2.13395	0.235334	0.00127814	1.82511	0.240267	0.0122783	1.73953	0.100724	3.87687e-08	0.617928	0.863179	0.522907	0.382242	0.5992	0.484566
22	17872017	T	G	0.026483	missense_variant	NA	NA	NA	NA	NA	NA	MICAL3	1	OutOfRegion	-0.104545	0.0889104	0.239659	0.0228071	0.0254953	-0.265027	0.0564505	2.53e-06	0.0202038	0.0249506	-0.2189	0.0477	4.35e-06	--	56.9	2.322	0.1276	0.89454	0.123127	0.365399	0.94326	0.0773641	0.450225	1.04681	0.0809931	0.57219	0.878972	0.0347988	0.000209646	0.0225137	0.719348	0.350981	0.25589	0.445469	0.397263
21	14966851	G	C	0.10697	missense_variant	NA	NA	NA	NA	NA	NA	NRIP1	1	OutOfRegion	0.0553312	0.0427055	0.195097	0.11761	0.113571	0.129306	0.0279852	3.79e-06	0.113705	0.105334	-0.1071	-0.0234	4.77e-06	++	52.4	2.099	0.1474	1.1124	0.058691	0.0695391	1.02085	0.0385778	0.592783	1.09161	0.0405057	0.0304691	1.09029	0.0171577	4.69404e-07	0.206376	0.915096	0.558508	0.412415	0.669136	0.588889
16	50711745	G	A	0.00024624	missense_variant	Known causal candidate	NA	ASJ	1.62e-06	16:50729867_G_GC	-0.0351238	NOD2	4	Tagging	0.352017	0.597684	0.555882	0.000820448	0.000336598	1.47648	0.20435	7.48e-14	0.00398565	0.000801327	-1.3588	-0.1934	2.11e-12	++	68.4	3.169	0.07504	0.467723	1.17533	0.517939	0.466441	0.680746	0.262595	2.27527	0.810348	0.310344	3.11542	0.17917	2.26242e-10	0.00464475	0.749599	0.441751	0.318764	0.482817	0.359997
9	136858258	G	A	0.00043266	missense_variant	NA	NA	NA	NA	NA	NA	EDF1	1	OutOfRegion	1.13762	0.480578	0.0192183	0.00123686	0.000364197	1.61394	0.409615	4.07e-05	0.000996689	0.000309867	-1.4135	-0.3117	5.78e-06	++	0	0.569	0.4507	0.328629	0.706117	0.115031	1.07081	0.628375	0.913302	1.08861	0.632055	0.893142	2.08071	0.240207	0.00228598	0.00629261	0.562395	0.294362	0.214479	0.335816	0.260096
16	50712015	C	T	0.043291	missense_variant	Known causal candidate	0.9999	NA	NA	NA	NA	NOD2	2	BestPIP	0.822198	0.04954	2.53e-60	0.103766	0.0468784	0.745188	0.0377548	2.3e-94	0.0868763	0.0469426	-0.7735	-0.03	2.6e-146	++	34.6	1.529	0.2163	2.12028	0.0696541	3.84884e-27	2.04548	0.0471252	4.39643e-52	1.86074	0.0482366	6.35038e-38	2.07445	0.0213434	3.59142e-256	0.0630586	1	1	1	1	1
16	50712018	C	T	0.0054909	missense_variant	Known causal candidate	NA	NA	NA	NA	NA	NOD2	6	NoLDInfo	0.745539	0.148794	6.84e-07	0.011238	0.00527775	0.674683	0.108159	1.55e-10	0.00971819	0.00540145	-0.6992	-0.0875	1.33e-15	++	0	0.148	0.7001	1.9742	0.192683	0.000415606	1.70231	0.148996	0.000356295	1.63702	0.154781	0.00145088	1.87954	0.0639698	5.93694e-23	0.724957	0.999994	0.988075	0.93459	0.99589	0.978144
9	138074057	C	T	0.0047507	synonymous_variant	NA	NA	NA	NA	NA	NA	CACNA1B	1	OutOfRegion	0.663292	0.206328	0.00141057	0.00533153	0.00290287	0.450147	0.14105	0.00139689	0.00478317	0.00358488	-0.518	-0.1164	8.63e-06	++	0	0.727	0.3938	0.867794	0.255073	0.578263	0.96332	0.180808	0.836259	1.09729	0.193969	0.632193	1.29088	0.0826782	0.00201389	0.020909	0.621747	0.309051	0.225529	0.373581	0.30963
16	50712175	C	T	0.0043503	missense_variant	Known causal candidate	NA	NFE	NA	16:50782167_T_A	0.921397	NOD2	4	Tagging	0.768446	0.142742	9.57e-08	0.0119842	0.00620366	0.93099	0.117873	1.15e-16	0.00951574	0.0048642	-0.8651	-0.0909	1.77e-21	++	0	0.771	0.3799	2.21799	0.176476	6.36349e-06	1.94065	0.151595	1.2218e-05	2.72691	0.142153	1.70177e-12	2.33543	0.0637366	2.0851e-40	0.467085	1	0.999581	0.991693	0.999908	0.998065
16	50712243	G	A	0.0004844	missense_variant	New variant in known locus	NA	NA	NA	NA	NA	NOD2	6	NoLDInfo	0.789387	0.460597	0.086559	0.0011493	0.000588075	1.18842	0.352098	0.000634368	0.00109605	0.000449868	-1.0412	-0.2797	0.0001974	++	0	0.474	0.4913	2.02037	0.571537	0.218507	3.31975	0.400172	0.00271369	3.59391	0.338993	0.000160876	3.02553	0.180223	8.1046e-10	0.854556	0.947384	0.691695	0.523786	0.740649	0.58698
11	5709475	C	T	0.0077911	missense_variant	NA	NA	NA	NA	NA	NA	TRIM22	1	OutOfRegion	0.279495	0.153855	0.0692774	0.00909668	0.00676121	0.366426	0.091254	5.7e-05	0.0114596	0.00799946	-0.3438	-0.0785	1.19e-05	++	0	0.236	0.627	1.05386	0.226795	0.817076	1.04406	0.123805	0.727649	1.33299	0.138744	0.038301	1.28331	0.057835	1.61047e-05	0.258977	0.807987	0.444362	0.323008	0.532387	0.446175
9	136341149	G	C	0.097221	missense_variant	NA	NA	NFE	1	9:136378050_T_C	0.360285	GPSM1	4	Tagging	0.117232	0.0459326	0.0107123	0.100508	0.0963527	0.112527	0.0317799	0.000398272	0.0869072	0.0854569	-0.1141	-0.0261	1.28e-05	++	0	0.007	0.9329	1.03316	0.0615713	0.596206	1.05579	0.0382427	0.155722	1.07094	0.0407818	0.0928517	1.08793	0.0182182	3.72924e-06	0.596577	0.876495	0.504472	0.36942	0.611318	0.533335
17	16948873	A	G	0.0054411	missense_variant	NA	NA	NA	NA	NA	NA	TNFRSF13B	1	OutOfRegion	0.578162	0.159096	0.000299886	0.00901694	0.00519694	0.314025	0.11852	0.00808935	0.00642686	0.0047097	0.4083	0.095	1.74e-05	++	43.6	1.773	0.1831	1.8022	0.297387	0.0476358	1.25183	0.136601	0.100126	1.02556	0.152093	0.868191	1.34578	0.0676008	1.11777e-05	0.108172	0.810768	0.450149	0.327199	0.535835	0.445731
16	50716671	G	GT	0.00021125	splice_donor_variant	New variant in known locus	NA	NA	NA	NA	NA	NOD2	6	NoLDInfo	1.61431	0.384204	6.24e-05	0.00196803	0.000258033	1.7516	0.447432	4.74e-05	0.000897346	0.000239111	1.6726	0.2915	9.58e-09	++	0	0.054	0.8159	6.66846	1.04768	0.0701356	3.74889	0.513773	0.0101093	4.92754	0.661894	0.0159739	4.96841	0.23093	3.86788e-12	0.974413	0.959933	0.744463	0.573095	0.772999	0.60136
16	50716899	A	G	0.00083502	missense_variant	Known causal candidate	0.8328	NA	NA	NA	NA	NOD2	2	BestPIP	1.05858	0.357718	0.0033526	0.00270535	0.000502675	0.730412	0.136303	6.13e-08	0.0065265	0.00233369	0.772	0.1274	1.35e-09	++	0	0.735	0.3913	2.79679	0.690732	0.136498	2.31364	0.389755	0.0313834	4.09755	0.407785	0.000542875	2.30507	0.114457	2.95832e-13	0.549669	0.925204	0.631383	0.470674	0.694688	0.555802
16	50716931	A	G	0.0011514	missense_variant	Tagging	NA	ASJ	1	16:50729867_G_GC	0.697005	NOD2	4	Tagging	0.651951	0.245478	0.00819444	0.0045088	0.00183073	1.1235	0.12732	4.71e-20	0.00886807	0.00248833	1.0235	0.113	1.35e-19	++	65.6	2.908	0.08815	2.40341	0.333788	0.008612	2.97216	0.243932	7.98638e-06	1.94144	0.264281	0.0120626	2.65968	0.0919084	1.87475e-26	0.309866	0.997568	0.902364	0.762123	0.934717	0.833147
2	159172222	G	A	0.00053002	missense_variant	NA	NA	NA	NA	NA	NA	TANC1	1	OutOfRegion	1.46273	0.659506	0.028853	0.000655792	0.000165043	1.70029	0.463499	0.000185171	0.000797257	0.000182875	-1.6217	-0.3792	1.9e-05	++	0	0.087	0.7682	2.76662	0.902067	0.259276	1.08502	0.57548	0.887248	0.895151	0.454301	0.807378	2.14383	0.249629	0.0022513	0.0342634	0.687618	0.376309	0.271961	0.427432	0.329816
18	46855381	T	C	0.006457	synonymous_variant	NA	NA	NA	NA	NA	NA	PIAS2	1	OutOfRegion	0.514701	0.174364	0.00324416	0.00795026	0.00453805	0.337098	0.106003	0.00147037	0.00837953	0.00552607	0.385	0.0906	2.13e-05	++	0	0.758	0.3841	1.30064	0.228679	0.250374	1.1249	0.196427	0.54905	1.15915	0.187045	0.429785	1.35383	0.071518	2.27707e-05	0.52689	0.884246	0.531665	0.390015	0.624719	0.526002
16	3119844	A	C	0.0013364	missense_variant	NA	NA	NA	NA	NA	NA	ZNF205	1	OutOfRegion	1.08924	0.274042	9.56e-05	0.00344188	0.00124184	0.562333	0.283472	0.0472855	0.00124614	0.000985347	0.8347	0.197	2.27e-05	++	44	1.786	0.1814	0.910468	0.715795	0.895745				0.993248	0.296342	0.98176	1.72164	0.159925	0.000681058	0.0418464	0.764165	0.424096	0.307156	0.491912	0.392381
16	50722629	G	C	0.01427	missense_variant	Known causal candidate	0.9999	NA	NA	NA	NA	NOD2	2	BestPIP	0.828259	0.0787152	2.08e-25	0.0425337	0.0174475	0.938189	0.0534761	1.93e-75	0.0479609	0.0192252	-0.9035	-0.0442	1e-92	++	25.1	1.334	0.248	2.56376	0.110548	1.64561e-17	2.45692	0.0823585	9.81974e-28	1.70488	0.08723	9.59997e-10	2.3408	0.033869	3.74804e-139	0.00193422	1	1	1	1	1
17	81451856	C	T	0.00085034	missense_variant	NA	NA	NA	NA	NA	NA	BAHCC1	1	OutOfRegion	0.676596	0.470415	0.15035	0.0010707	0.000599646	1.08988	0.270794	3.87e-05	0.00187326	0.000855292	-0.987	-0.2347	2.6e-05	++	0	0.58	0.4464				1.38281	0.390629	0.406689				2.25061	0.201172	5.52157e-05	0.259789	0.913386	0.609604	0.452094	0.674086	0.537596
16	50723365	G	A	0.088485	missense_variant	Tagging	NA	NFE	1	16:50729867_G_GC+16:50712015_C_T+16:50722629_G_C+16:50782167_T_A+16:50728860_T_C+16:50660100_A_G+16:50629566_G_A+16:50710777_A_G	-0.0517392;-0.0695804;-0.0232314;-0.035717;-0.0503705;0.0979488;-0.0236479;0.24425	NOD2	4	Tagging	-0.202453	0.047365	1.94e-05	0.0890215	0.0993696	-0.146723	0.0286886	3.09e-07	0.0931148	0.0948264	0.1617	-0.0245	4.43e-11	--	1.3	1.013	0.3142	0.872151	0.0689953	0.0474073	0.869708	0.0421667	0.000930872	0.916111	0.0437926	0.0454203	0.867068	0.0183969	8.95114e-15	0.523969	0.998888	0.875962	0.72992	0.949506	0.91852
22	39086366	C	G	0.068247	missense_variant	NA	NA	NA	NA	NA	NA	APOBEC3G	1	OutOfRegion	-0.139054	0.0526704	0.00830158	0.0661607	0.0754212	-0.111557	0.0340117	0.00103766	0.0652202	0.0697997	-0.1196	0.0286	2.82e-05	--	0	0.192	0.661	0.980285	0.0736758	0.786958	0.947314	0.0465278	0.244719	1.01875	0.0475275	0.695881	0.930364	0.0207892	0.000516708	0.123113	0.616837	0.291223	0.213716	0.367334	0.322878
11	34960522	T	C	0.014106	splice_region_variant	NA	NA	NA	NA	NA	NA	PDHX	1	OutOfRegion	0.213843	0.117924	0.0697715	0.014521	0.0128083	0.294429	0.0776135	0.000145145	0.0151076	0.0131915	0.2701	0.0648	3.1e-05	++	0	0.326	0.5681	0.802151	0.13828	0.110873	1.06952	0.105241	0.523034	1.16881	0.111919	0.163403	1.16739	0.0466081	0.000897946	0.0210816	0.641213	0.315751	0.230413	0.386852	0.326472
11	15238925	A	G	0.00046928	missense_variant	NA	NA	NA	NA	NA	NA	INSC	1	OutOfRegion	0.838669	0.524334	0.109711	0.000983972	0.0004125	1.13732	0.295223	0.000101366	0.0015953	0.000508266	1.0654	0.2572	3.45e-05	++	0	0.246	0.6197	1.31977	1.06821	0.795065	2.30641	0.50784	0.0998504	2.59689	0.519127	0.0660176	2.66676	0.205954	1.91173e-06	0.928496	0.864905	0.551024	0.403266	0.605086	0.466682
2	241751355	T	C	0.048499	synonymous_variant	NA	NA	NA	NA	NA	NA	D2HGDH	1	OutOfRegion	0.124962	0.0622485	0.0447114	0.054551	0.0477712	0.139761	0.0388824	0.000324298	0.0565226	0.0509001	0.1356	0.033	3.92e-05	++	0	0.041	0.8402	1.07918	0.0891679	0.392788	1.15383	0.0544529	0.00859647	1.03172	0.0599277	0.602288	1.12202	0.0245367	2.7036e-06	0.584859	0.875596	0.50609	0.37056	0.610549	0.52931
13	52724077	T	G	0.0033587	missense_variant	NA	NA	NA	NA	NA	NA	CNMD	1	OutOfRegion	0.524582	0.283768	0.0645111	0.00295023	0.00164908	0.686156	0.186576	0.000214301	0.0031387	0.00182759	0.6374	0.1559	4.34e-05	++	0	0.226	0.6342	1.902	0.373379	0.0850944	1.1176	0.270348	0.680887	1.45809	0.250609	0.132364	1.63611	0.113284	1.38694e-05	0.484945	0.968004	0.706899	0.540413	0.78744	0.673221
11	93736726	G	C	0.01387	missense_variant	NA	NA	NA	NA	NA	NA	TAF1D	1	OutOfRegion	-0.249768	0.119711	0.0370076	0.0115771	0.0144681	-0.263774	0.0754046	0.000463634	0.0108457	0.0150705	0.2598	-0.0638	4.66e-05	--	0	0.01	0.9211	0.859758	0.193699	0.435331	0.991984	0.092354	0.930554	0.919593	0.0988992	0.39668	0.854443	0.0450931	0.000485824	0.218193	0.611456	0.283972	0.208845	0.362709	0.324905
16	50729867	G	GC	0.022959	frameshift_variant	Known causal candidate	0.9999	NA	NA	NA	NA	NOD2	2	BestPIP	1.00533	0.0577675	7.83e-68	0.0797279	0.0259846	1.16623	0.0437858	2.95e-178	0.0768274	0.0295788	1.1075	0.0349	4.53e-221	++	79.7	4.927	0.02643	2.931	0.0648942	1.13494e-61	2.92069	0.0654661	3.02273e-60	3.04381	0.0634817	7.84152e-69	2.99832	0.0254808	0	0.254126	1	1	1	1	1
1	171334551	T	C	0.0017541	missense_variant	NA	NA	NA	NA	NA	NA	FMO4	1	OutOfRegion	0.179348	0.357114	0.615516	0.0017239	0.00123754	0.541881	0.132722	4.52e-05	0.00757553	0.00234863	0.4979	0.1244	6.28e-05	++	0	0.906	0.3413	0.560939	0.663032	0.383225	1.00673	0.319485	0.983242	0.934598	0.34591	0.844972	1.42895	0.108439	0.000996236	0.14202	0.500912	0.247062	0.182628	0.293947	0.240384
19	10583892	G	A	0.030531	missense_variant	NA	NA	NA	NA	NA	NA	AP1M2	1	OutOfRegion	-0.201124	0.0831964	0.0156667	0.0243045	0.0313787	-0.181967	0.0572951	0.00149025	0.0202977	0.027023	0.1881	-0.0472	6.7e-05	--	0	0.036	0.8496	0.983723	0.105996	0.876961	0.780195	0.0674857	0.000235088	0.972186	0.0700079	0.686997	0.858966	0.0322461	2.42239e-06	0.115393	0.892854	0.509119	0.373767	0.6316	0.573918
6	35510965	GCCTCCTCTTCCTCGTCCTCCTCGT	G	0.0026375	inframe_deletion	NA	NA	NA	NA	NA	NA	TULP1	1	OutOfRegion	0.421446	0.25535	0.0988476	0.00360632	0.00214712	0.543654	0.149009	0.00026214	0.00478913	0.00236254	-0.5126	-0.1287	6.81e-05	++	0	0.171	0.6793	1.31977	0.631135	0.660211	1.75702	0.23021	0.0143536	0.981378	0.226518	0.933864	1.51284	0.0993843	3.10609e-05	0.300074	0.802691	0.450215	0.326905	0.528592	0.431364
16	20964183	T	C	0.026191	missense_variant	NA	NA	NA	NA	NA	NA	DNAH3	1	OutOfRegion	0.132382	0.0845932	0.117599	0.0286835	0.0245712	0.190462	0.0514855	0.000215197	0.0332331	0.0257831	0.1748	0.044	7.08e-05	++	0	0.344	0.5575	0.944931	0.123806	0.647297	1.10221	0.0804733	0.226558	1.08277	0.0820108	0.332227	1.13679	0.0336083	0.000136317	0.380436	0.735674	0.376933	0.273904	0.462076	0.393247
22	37011068	G	C	0.034646	missense_variant	NA	NA	NA	NA	NA	NA	TST	1	OutOfRegion	0.333904	0.0683072	1.07e-06	0.0448345	0.0351154	0.0667986	0.0497364	0.179255	0.0310055	0.0351259	-0.1593	-0.0402	7.4e-05	++	90	9.993	0.001571	1.09832	0.0959177	0.328215	0.916813	0.0645994	0.178798	0.932043	0.0671964	0.294953	1.06278	0.0290085	0.0358085	4.68657e-05	0.287002	0.142795	0.11254	0.171198	0.150359
1	66682014	G	A	0.00012315	synonymous_variant	NA	NA	NA	NA	NA	NA	SGIP1	1	OutOfRegion	-1.48059	0.557069	0.00923969	0.000409702	0.00082464	-0.716956	0.224489	0.00142424	0.000846951	0.0013075	0.8236	-0.2082	7.63e-05	--	38.1	1.617	0.2036				0.327398	0.65476	0.0881333	0.446727	0.681255	0.236878	0.428679	0.19051	8.73978e-06	0.614421	0.174084	0.0902227	0.077475	0.111226	0.116152
1	1046922	C	A	0.0021106	missense_variant	NA	NA	NA	NA	NA	NA	AGRN	1	OutOfRegion	-0.83163	0.319738	0.00977031	0.00107699	0.00260827	-0.706756	0.23629	0.0027039	0.00064853	0.0020351	0.7509	-0.19	7.77e-05	--	0	0.099	0.7535	0.640486	0.422739	0.291925	0.698945	0.266015	0.17815	1.36707	0.256604	0.223042	0.685952	0.126383	0.00285842	0.0241568	0.528746	0.233166	0.174185	0.305989	0.288308
17	58273466	GGGGTTGGGTTCCAT	G	0.0014857	frameshift_variant	NA	NA	NA	NA	NA	NA	MPO	1	OutOfRegion	0.456149	0.333398	0.171255	0.00213155	0.0012382	0.796303	0.209279	0.000126668	0.00269031	0.00125119	-0.7002	-0.1773	7.81e-05	++	0	0.747	0.3875	1.19452	0.373664	0.634308	0.707611	0.342982	0.313265	1.85762	0.354168	0.0803619	1.58527	0.134275	0.000600429	0.0642799	0.658094	0.341611	0.24795	0.402094	0.32268
16	50793607	C	T	0.074559	synonymous_variant	Tagging	NA	ASJ	1	16:50722629_G_C	0.535484	CYLD	4	Tagging	0.213146	0.0485939	1.17e-05	0.0949731	0.0759703	0.213736	0.0298826	7.06e-13	0.107023	0.0813961	-0.2136	-0.0255	4.85e-17	++	0	0	0.9918	1.22217	0.0700849	0.00420185	1.16266	0.0440663	0.000626095	0.967041	0.0471969	0.477643	1.17321	0.0192065	9.02462e-17	0.000238384	0.999539	0.918531	0.790192	0.966907	0.929838
15	40856790	G	A	0.0099861	missense_variant	NA	NA	NA	NA	NA	NA	SPINT1	1	OutOfRegion	-0.391891	0.132567	0.00317422	0.00805754	0.0128495	-0.282519	0.105909	0.00765682	0.00523382	0.00705936	0.3251	-0.0827	8.52e-05	--	0	0.415	0.5192	1.1516	0.182232	0.438596	0.87384	0.111764	0.227571	0.817392	0.122986	0.101107	0.811408	0.0556986	0.000175387	0.16348	0.709705	0.339772	0.2481	0.436531	0.396078
1	53078599	G	C	0.0014119	synonymous_variant	NA	NA	NA	NA	NA	NA	PODN	1	OutOfRegion	0.4562	0.340033	0.179715	0.00213072	0.00115598	0.646319	0.174335	0.000217792	0.00418531	0.00125125	-0.6067	-0.1551	9.19e-05	++	0	0.248	0.6188	0.971293	0.604715	0.961583	1.70765	0.414263	0.196446	0.587566	0.454248	0.24174	1.59539	0.13489	0.000534272	0.158992	0.648756	0.335867	0.243889	0.395091	0.31671
3	46204152	C	G	0.0033339	synonymous_variant	NA	NA	NA	NA	NA	NA	CCR1	7	InNoSigsRegions	0.634767	0.230546	0.00610893	0.00459267	0.0024004	0.438021	0.152781	0.00415822	0.00418615	0.00274207	0.4981	0.1274	9.2e-05	++	0	0.506	0.4769	0.777414	0.307139	0.412349	1.23865	0.262835	0.415477	0.795722	0.264557	0.387739	1.31773	0.0994944	0.0055522	0.0373262	0.54127	0.26495	0.194989	0.318993	0.263786
7	142954267	G	A	0.0096813	missense_variant	NA	NA	NA	NA	NA	NA	KEL	1	OutOfRegion	-0.186645	0.132416	0.158678	0.0101606	0.0113786	-0.307413	0.0824627	0.000190042	0.00901754	0.0108112	0.2737	-0.07	9.25e-05	--	0	0.599	0.4388	1.14258	0.199265	0.503569	0.920953	0.114536	0.47217				0.824994	0.0572128	0.000772331	0.136159	0.626677	0.29064	0.213543	0.373143	0.336867
11	581999	C	T	0.00095826	synonymous_variant	NA	NA	NA	NA	NA	NA	PHRF1	7	InNoSigsRegions	1.24304	0.421498	0.0038357	0.0015598	0.000423409	0.872224	0.328314	0.0080817	0.0010973	0.000536519	-1.0122	-0.259	9.3e-05	++	0	0.482	0.4876	1.09286	0.611208	0.884484	1.06989	0.37844	0.858328				1.90237	0.201762	0.00143542	0.130029	0.778439	0.442078	0.320196	0.506402	0.399209
20	64010252	G	A	0.018504	synonymous_variant	NA	NA	NA	NA	NA	NA	PRPF6	1	OutOfRegion	-0.271173	0.107055	0.0113622	0.0140361	0.0188673	-0.195709	0.0646425	0.0024632	0.0154444	0.0201597	0.2159	-0.0553	9.58e-05	--	0	0.364	0.5462	1.00122	0.138238	0.992962	0.878351	0.0839263	0.122224	0.932968	0.0889341	0.435286	0.86001	0.0393049	0.000124575	0.425639	0.699354	0.33639	0.245571	0.428742	0.383949
2	219574752	C	T	0.0093035	synonymous_variant	NA	NA	NA	NA	NA	NA	INHA	1	OutOfRegion	-0.361375	0.138799	0.009318	0.00819403	0.0111329	-0.255884	0.0860504	0.0029421	0.00847053	0.0106987	0.2852	-0.0731	9.65e-05	--	0	0.417	0.5183	0.751524	0.214239	0.182422	1.00876	0.110243	0.936914	0.866887	0.117178	0.222821	0.826751	0.0524247	0.000284463	0.220947	0.600347	0.276437	0.203681	0.354679	0.320032
16	28984904	T	C	0.016693	synonymous_variant	NA	NA	NFE	0.189127	16:28517460_G_A	0.155642	SPNS1	4	Tagging	0.229395	0.103011	0.0260078	0.0194608	0.0162079	0.235476	0.0742254	0.00150717	0.0161182	0.014596	0.2334	0.0602	0.0001063	++	0	0.002	0.9618	0.992679	0.128863	0.954525	1.07061	0.0991619	0.491396	0.986597	0.100418	0.893104	1.13825	0.0431599	0.00269672	0.163774	0.556644	0.267012	0.196649	0.327927	0.278132
16	28605933	C	G	0.0015811	missense_variant	NA	NA	NA	NA	NA	NA	SULT1A1	6	NoLDInfo	-0.818443	0.311758	0.00954045	0.000822041	0.00240231	-0.619628	0.21417	0.00380951	0.000727576	0.00168326	-0.6834	0.1765	0.0001083	--	0	0.276	0.5991	6.98197	1.80488	0.281611	1.3004	0.198581	0.185914				0.775665	0.131584	0.053534	0.00235888	0.227093	0.114789	0.0938845	0.139231	0.130022
17	40558934	T	C	0.039339	start_lost	New Locus	NA	NA	NA	NA	NA	CCR7	7	InNoSigsRegions	0.0184642	0.0670966	0.783172	0.0448566	0.0411684	0.20709	0.0404932	3.02e-07	0.0563935	0.043198	0.1567	0.0347	6.16e-06	++	82.7	5.793	0.01609	1.08417	0.0922156	0.380849	1.1053	0.0601044	0.0957789	1.18658	0.0638831	0.00740662	1.15304	0.0260693	4.69676e-08	0.130362	0.938094	0.604735	0.450524	0.712021	0.625316
1	247921181	C	G	0.00047751	missense_variant	NA	NA	NA	NA	NA	NA	OR2AJ1	1	OutOfRegion	0.45386	0.470865	0.335103	0.000984093	0.000660445	-0.444421	0.106766	2.85e-05	0.00493689	0.0082106	-0.4005	0.1041	0.0001199	+-	71.1	3.461	0.06282	0.728076	0.690112	0.645622	0.580338	0.322356	0.0914071	0.957436	0.326917	0.894154	0.682716	0.0939405	4.84547e-05	0.305522	0.16469	0.090907	0.077808	0.107517	0.103524
17	11978039	G	A	0.025535	missense_variant	NA	NA	NA	NA	NA	NA	ZNF18	1	OutOfRegion	-0.163973	0.0870394	0.0595788	0.0226443	0.027552	-0.195704	0.0582402	0.000775427	0.0193363	0.025375	0.1859	-0.0484	0.0001228	--	0	0.092	0.7619	0.847643	0.116279	0.155156	1.02049	0.0716889	0.777206	0.916227	0.0754608	0.246284	0.888482	0.0338843	0.000483832	0.191166	0.629565	0.295971	0.217113	0.375948	0.333903
15	75265355	C	T	0.00020997	synonymous_variant	NA	NA	NA	NA	NA	NA	GOLGA6C	1	OutOfRegion	1.81963	0.577248	0.00273953	0.000902154	8.34e-05	1.22798	0.529491	0.0217491	0.000501465	0.000155848	-1.4983	-0.3902	0.0001231	++	0	0.57	0.4501	0.863564	0.899	0.870387	0.96379	0.873565	0.966324				2.87008	0.331213	0.00145618	0.157027	0.605651	0.332556	0.240474	0.367375	0.274648
1	13342829	T	C	0.00019143	missense_variant	NA	NA	NA	NA	NA	NA	PRAMEF14	1	OutOfRegion	-0.331224	0.096973	0.000648769	0.0169881	0.0235604	-0.266818	0.14903	0.0733946	0.00267473	0.00413928	-0.3121	0.0813	0.0001234	--	0	0.131	0.7172	0.16756	1.88874	0.344241	2.35294	0.317134	0.00697317				0.784452	0.0786673	0.00202843	0.00363221	0.0687894	0.0570177	0.0547864	0.0595839	0.0585896
14	104949920	G	T	0.011948	missense_variant	NA	NA	NA	NA	NA	NA	AHNAK2	1	OutOfRegion	-0.374099	0.112248	0.000886494	0.0122035	0.0153967	-0.172135	0.070602	0.0147837	0.0140961	0.0138892	0.2294	-0.0598	0.0001239	--	56.9	2.32	0.1277							1.19994	0.120536	0.130497	0.862295	0.0535433	0.00565646	0.00290635	0.501843	0.229308	0.171232	0.291107	0.260649
3	186853079	TCTA	T	0.00055746	inframe_deletion	NA	NA	NA	NA	NA	NA	ADIPOQ	1	OutOfRegion	-1.32201	0.618124	0.0340859	0.000245902	0.000742166	-1.20896	0.378868	0.00131439	9.97e-05	0.000632728	1.2398	-0.323	0.0001239	--	0	0.024	0.8761	0.708418	0.782006	0.659346	0.786019	0.888985	0.786513	1.19728	0.686179	0.793016	0.428842	0.261637	0.00121202	0.328421	0.579914	0.238724	0.178618	0.334681	0.356321
11	108227849	C	G	0.012623	missense_variant	NA	NA	NA	NA	NA	NA	ATM	1	OutOfRegion	-0.507504	0.123462	4.19e-05	0.00885359	0.0157608	-0.155246	0.0881743	0.0782929	0.0085015	0.0102851	-0.2742	0.0718	0.0001325	--	81.5	5.391	0.02024	0.884105	0.17606	0.484147	0.960038	0.0977394	0.676489				0.830503	0.0549511	0.000725374	0.026293	0.711314	0.34219	0.249765	0.438123	0.395503
8	143924346	C	T	0.039094	synonymous_variant	NA	NA	NA	NA	NA	NA	PLEC	1	OutOfRegion	0.214925	0.0750404	0.00419975	0.0390876	0.0312514	0.1195	0.0433088	0.00579553	0.0452195	0.0390442	-0.1433	-0.0375	0.0001327	++	17.6	1.213	0.2707	0.976629	0.0989115	0.811036	0.944638	0.0616744	0.35577	0.85997	0.0633876	0.0173161	1.03607	0.0274749	0.197135	0.000358638	0.137836	0.0841746	0.0731434	0.0947031	0.0872868
9	136402814	C	T	0.028321	missense_variant	NA	NA	NFE	0.336287	9:136378050_T_C	-0.12603	SNAPC4	4	Tagging	-0.177845	0.0830887	0.0323642	0.0286788	0.0301091	-0.138238	0.0432926	0.00140753	0.0400804	0.0367158	0.1467	-0.0384	0.000133	--	0	0.179	0.6725	0.830198	0.123942	0.133242	0.995264	0.0724384	0.947753	1.09037	0.0743864	0.244803	0.916748	0.0299505	0.00370541	0.0410067	0.428009	0.198192	0.150005	0.247735	0.219694
10	27134060	G	A	0.00069685	synonymous_variant	NA	NA	NA	NA	NA	NA	YME1L1	1	OutOfRegion	-1.83196	0.471968	0.00025319	0.000164366	0.00131951	-0.695146	0.417571	0.0959654	0.000209812	0.000565197	1.1943	-0.3127	0.0001341	--	69.3	3.254	0.07124	0.889244	0.92777	0.899319	0.57263	0.989571	0.573168				0.353085	0.283897	0.000245427	0.193129	0.81729	0.368303	0.270325	0.525708	0.584641
19	10352442	G	C	0.041674	missense_variant	Known causal candidate	0.6487	NA	NA	NA	NA	TYK2	2	BestPIP	-0.350506	0.071869	1.12e-06	0.0314641	0.0450151	-0.301171	0.0482834	3.37e-10	0.0280382	0.0376218	0.3165	-0.0401	2.85e-15	--	0	0.325	0.5688	0.761723	0.0999523	0.00646876	0.639399	0.0608473	1.98198e-13	0.750584	0.0638002	6.89477e-06	0.714935	0.0284162	3.5119e-32	0.297473	1	0.998409	0.982089	0.99993	0.999814
16	20954969	G	T	0.026194	missense_variant	NA	NA	NA	NA	NA	NA	DNAH3	1	OutOfRegion	0.1223	0.0848411	0.149438	0.0284376	0.0245063	0.184326	0.051479	0.00034175	0.0331444	0.0258353	-0.1676	-0.044	0.0001396	++	0	0.391	0.532	0.947507	0.123373	0.662069	1.1246	0.0805647	0.144957	1.07954	0.0821175	0.351349	1.13559	0.0336273	0.000156075	0.43582	0.728591	0.371703	0.270145	0.455925	0.387933
22	19235706	T	C	0.00097915	missense_variant	NA	NA	NA	NA	NA	NA	CLTCL1	1	OutOfRegion	1.08156	0.37416	0.00436807	0.00197013	0.000580548	0.738622	0.286152	0.00999144	0.00130235	0.000819864	0.8652	0.2273	0.000141	++	0	0.53	0.4666	1.27567	0.555795	0.661346	1.44039	0.459063	0.42667	0.532591	0.419091	0.132773	1.60748	0.173994	0.00637101	0.0306652	0.51	0.255958	0.188525	0.300337	0.24123
7	99619801	G	A	0.075508	synonymous_variant	NA	NA	NA	NA	NA	NA	ZSCAN25	1	OutOfRegion	-0.11928	0.0531212	0.0247487	0.0681042	0.0751979	-0.100963	0.0327552	0.00205334	0.0722973	0.0767187	0.106	-0.0279	0.0001434	--	0	0.086	0.7691	0.93582	0.0759006	0.382151	0.965167	0.0450825	0.431611	0.91344	0.0462463	0.0502632	0.917754	0.0203296	2.42446e-05	0.747729	0.802829	0.418272	0.304548	0.523359	0.464304
2	219239921	T	G	0.00070414	splice_region_variant	NA	NA	NA	NA	NA	NA	GLB1L	1	OutOfRegion	0.300335	0.444496	0.499247	0.00131137	0.000662726	0.795542	0.205613	0.000100259	0.00283978	0.00120902	0.7083	0.1866	0.0001475	++	2.2	1.022	0.3119	0.694708	0.386291	0.345693	0.691241	0.585896	0.528524	0.834294	0.576991	0.753529	1.48259	0.155543	0.0113507	0.0341718	0.281524	0.146582	0.114841	0.169426	0.142043
11	66335685	G	C	0.0014901	stop_gained	NA	NA	NA	NA	NA	NA	RIN1	1	OutOfRegion	0.810232	0.356877	0.0238595	0.001887	0.00100424	0.823908	0.270948	0.00229373	0.00154465	0.000915305	-0.8189	-0.2158	0.0001478	++	0	0.001	0.9757	0.358877	0.44471	0.0212021	1.17829	0.296355	0.579853	0.941114	0.313223	0.846362	1.32814	0.144174	0.0490312	0.0027857	0.295951	0.15072	0.117692	0.176723	0.149828
2	203444949	T	A	0.00080916	synonymous_variant	NA	NA	NA	NA	NA	NA	ABI2	1	OutOfRegion	0.636344	0.389744	0.102527	0.00155706	0.000824735	1.03628	0.294686	0.00039423	0.00149478	0.000590674	-0.8908	-0.2351	0.0001508	++	0	0.67	0.4131	3.06187	0.968202	0.247772	0.951785	0.581948	0.932329	3.01259	0.529465	0.0372649	2.27422	0.197313	3.1254e-05	0.497409	0.907821	0.601324	0.445069	0.665116	0.528631
22	21445760	G	A	0.0042652	missense_variant	NA	NA	ASJ	0.00678964	22:21590189_T_G	0.153173	HIC2	4	Tagging	0.346164	0.181218	0.0561073	0.00786826	0.00422711	0.276832	0.0841891	0.0010093	0.0137336	0.00801942	-0.2891	-0.0764	0.0001525	++	0	0.12	0.7286	1.0178	0.312467	0.954978	1.20968	0.182239	0.296241	1.19069	0.206825	0.398739	1.28826	0.0651956	0.000102303	0.882384	0.569099	0.278979	0.204678	0.337133	0.279638
10	80081672	AAAAG	A	0.04474	frameshift_variant	NA	NA	NA	NA	NA	NA	TMEM254	1	OutOfRegion	-0.10334	0.0664584	0.119956	0.0417149	0.0467053	-0.155746	0.0443932	0.000449477	0.0362725	0.0455809	0.1396	-0.0369	0.0001562	--	0	0.43	0.512	0.944896	0.0881575	0.520259	1.00307	0.0552686	0.955703	0.949617	0.0587967	0.379273	0.919792	0.0260013	0.00130206	0.233118	0.569998	0.265446	0.195904	0.335127	0.295447
2	169492955	A	G	0.00016713	synonymous_variant	NA	NA	NA	NA	NA	NA	BBS5	1	OutOfRegion	1.16061	0.549712	0.0363121	0.00114814	0.000165885	0.717575	0.222556	0.00128315	0.0022928	0.000857693	0.78	0.2063	0.0001563	++	0	0.558	0.455				0.767155	0.929209	0.775445	0.316282	1.45591	0.429149	2.0048	0.199488	0.000489103	0.333549	0.237269	0.131917	0.104855	0.146907	0.120921
3	126146880	G	A	0.00058951	missense_variant	NA	NA	NA	NA	NA	NA	ALDH1L1	1	OutOfRegion	1.39582	0.62403	0.0274928	0.000737834	0.000165131	1.18308	0.386786	0.00216979	0.000896819	0.000351526	-1.2421	-0.3288	0.0001579	++	0	0.084	0.772	10.847	1.61251	0.139308	0.807348	0.443962	0.629789	0.662603	0.432155	0.3409	1.57541	0.223245	0.0417556	0.00892128	0.312763	0.161272	0.124628	0.186297	0.153873
1	21983697	T	C	0.069573	synonymous_variant	NA	NA	NA	NA	NA	NA	CELA3B	1	OutOfRegion	0.116347	0.0515549	0.0240095	0.0776794	0.0702751	0.100926	0.0334226	0.00253025	0.0766897	0.0747608	0.1055	0.028	0.0001689	++	0	0.063	0.8018	0.980234	0.0719585	0.781443	1.03355	0.0460274	0.473406	1.02824	0.0488548	0.568709	1.06915	0.0206041	0.00117308	0.331425	0.566958	0.269595	0.198539	0.334208	0.286983
22	39515305	T	C	0.00013833	missense_variant	NA	NA	NA	NA	NA	NA	MIEF1	1	OutOfRegion	-2.08958	0.634044	0.00164986	0.000164253	0.000745078	-0.798657	0.310658	0.0104979	0.000448637	0.00068184	-1.0486	0.279	0.0001708	--	70.1	3.343	0.0675				0.215393	1.57332	0.329149				0.345278	0.274687	0.000108246	0.179454	0.254468	0.113582	0.0934231	0.150398	0.167157
9	136398310	T	C	0.028356	missense_variant	NA	NA	NFE	0.233608	9:136378050_T_C	-0.126739	SNAPC4	4	Tagging	-0.174696	0.0828565	0.0350371	0.0282812	0.0296482	-0.135931	0.0433335	0.00170802	0.0399882	0.0366009	-0.1443	0.0384	0.0001721	--	0	0.172	0.6784	0.822774	0.1242	0.116266	0.962133	0.072042	0.592077	1.07448	0.0743998	0.334288	0.91028	0.0299294	0.0016847	0.0877483	0.485178	0.223585	0.167256	0.281359	0.249172
6	75143335	T	G	0.001161	missense_variant	NA	NA	NA	NA	NA	NA	COL12A1	1	OutOfRegion	0.998244	0.485754	0.0408671	0.00106805	0.000496402	1.10441	0.35109	0.00153281	0.00104715	0.000492319	1.068	0.2845	0.0001745	++	0	0.031	0.8594	1.13138	0.789149	0.875701	0.560482	0.434334	0.182538	1.69747	0.430555	0.219083	1.70642	0.201408	0.00797044	0.0343474	0.689438	0.366487	0.265442	0.427181	0.339505
17	81445387	G	A	0.00061458	missense_variant	NA	NA	NA	NA	NA	NA	BAHCC1	1	OutOfRegion	0.778234	0.604821	0.198192	0.000656661	0.000334807	1.26952	0.353444	0.0002576	0.00114611	0.00042234	-1.1445	-0.3052	0.0001766	++	0	0.492	0.4831				2.76384	0.502104	0.0428973				3.03428	0.260774	2.07692e-05	0.763692	0.981403	0.793801	0.626055	0.837145	0.69209
2	98312294	C	T	0.0091536	missense_variant	NA	NA	NA	NA	NA	NA	VWA3B	1	OutOfRegion	0.42561	0.149539	0.00451712	0.00958835	0.00659631	0.249885	0.0953072	0.00876147	0.00947014	0.00818507	-0.3006	-0.0804	0.0001835	++	0	0.982	0.3217	0.896938	0.210006	0.604507	1.19067	0.135075	0.196365	1.09477	0.146318	0.536055	1.2305	0.0598682	0.000531004	0.258646	0.716888	0.368116	0.267371	0.446804	0.374369
1	197101581	G	C	0.0015879	missense_variant	NA	NA	NA	NA	NA	NA	ASPM	1	OutOfRegion	-1.09067	0.362627	0.00304162	0.000587706	0.00215305	-0.625372	0.254362	0.0141798	0.000650345	0.00125182	0.7788	-0.2082	0.000184	--	9.4	1.104	0.2935	0.733112	0.688074	0.651848	1.01327	0.223534	0.952957	1.07157	0.274378	0.801089	0.742177	0.130779	0.0226113	0.0377639	0.292253	0.138285	0.109748	0.172592	0.161305
21	44397830	G	A	0.0010391	synonymous_variant	NA	NA	NA	NA	NA	NA	TRPM2	1	OutOfRegion	-0.510783	0.438891	0.244504	0.00091079	0.00111225	-0.682792	0.191144	0.000351182	0.00179112	0.00222955	0.6554	-0.1752	0.0001842	--	0	0.129	0.7194	0.931974	1.00006	0.943839	0.731777	0.653743	0.632878	0.532485	0.77779	0.4178	0.539393	0.163181	0.000154964	0.952156	0.611141	0.262797	0.194933	0.357983	0.358124
14	88468248	T	G	0.0027153	missense_variant	NA	NA	NA	NA	NA	NA	PTPN21	1	OutOfRegion	0.562877	0.246021	0.0224459	0.00377128	0.00239218	0.558479	0.188943	0.00312233	0.0029414	0.00178024	0.5601	0.1499	0.0001856	++	0	0	0.9887	1.35771	0.404639	0.449807	0.712628	0.21948	0.122678				1.31917	0.118345	0.0192504	0.00954031	0.464604	0.2263	0.168616	0.271333	0.225237
19	10354167	G	A	0.0080175	missense_variant	Known causal candidate	NA	NFE	1.6e-12	19:10377684_G_A+19:10352442_G_C+19:10458207_G_C	0.057478;-0.0204016;-0.00636888	TYK2	5	Novel	-0.587532	0.159899	0.000254998	0.00484162	0.00969139	-0.545628	0.120679	4.78e-06	0.00318963	0.00625645	0.5608	-0.0963	5.8e-09	--	0	0.044	0.8343	0.650317	0.191826	0.0248871	0.641945	0.157132	0.00478906	0.582053	0.156615	0.000549161	0.595294	0.0680061	2.39812e-14	0.951494	0.999622	0.88843	0.748673	0.966992	0.962432
1	53866238	T	C	0.00055388	missense_variant	NA	NA	NA	NA	NA	NA	YIPF1	1	OutOfRegion	-1.67188	0.615598	0.00862365	8.25e-05	0.000825584	-1.21289	0.462803	0.00909339	4.99e-05	0.000449929	-1.3786	0.3699	0.0001939	--	0	0.355	0.5512				1.15391	0.35805	0.689281	0.633073	0.335357	0.172809	0.581219	0.204126	0.00785354	0.0267953	0.307969	0.139524	0.110745	0.179745	0.176766
6	46693751	A	G	0.012971	missense_variant	NA	NA	NA	NA	NA	NA	TDRD6	1	OutOfRegion	0.0311594	0.127258	0.80657	0.0116393	0.0111313	0.305131	0.0733657	3.09e-05	0.0171383	0.0119226	0.2368	0.0636	0.000195	++	71.3	3.479	0.06216	1.03297	0.17651	0.85417	0.951096	0.104413	0.631075	1.12431	0.107044	0.273694	1.15297	0.0466948	0.0023015	0.0491738	0.534196	0.255913	0.189007	0.313474	0.265387
22	21643991	G	A	0.015208	missense_variant	New variant in known locus	NA	NFE	0.000341728	22:21590189_T_G	0.212789	SDF2L1	4	Tagging	0.10205	0.108461	0.346758	0.0175379	0.0150335	0.272616	0.0629151	1.42e-05	0.0228677	0.0163358	-0.2297	-0.0544	2.44e-05	++	46	1.85	0.1737	1.4169	0.174341	0.0456301	1.2744	0.0941659	0.0100256	1.08793	0.107866	0.434642	1.2425	0.0419125	2.21447e-07	0.397866	0.925998	0.58829	0.436391	0.689874	0.595958
16	31084678	G	A	0.011524	synonymous_variant	NA	NA	ASJ	0.00863113	16:30471173_T_C	0.128247	PRSS53	4	Tagging	0.235505	0.11653	0.0433339	0.0155801	0.0122813	0.218781	0.0699726	0.00176443	0.0176046	0.0180284	-0.2232	-0.06	0.0001985	++	0	0.015	0.9021	1.05396	0.17599	0.765236	1.15551	0.119577	0.226752	1.01759	0.121193	0.885607	1.18221	0.0472355	0.000394723	0.57907	0.624585	0.306478	0.223908	0.374867	0.315568

### Sheet: ST4. 43 significant variants 
Chr	Pos	A0	A1	gnomad_NFE_AF	FigureStatus	PIP	LDPop	ConditionalP	ConditionalVar	ConditionalLD(r)	consequence	gene	gene_symbol	AminoAcidSub	AJ_MAF	FIN_MAF	LIT_MAF	NFE_MAF	Effect	StdErr	P-value	Direction	HetISq	HetChiSq	HetPVal	beta(TWIST.SAIGE)	se(TWIST.SAIGE)	p(TWIST.SAIGE)	Case_AF0(TWIST.SAIGE)	Case_AF1(TWIST.SAIGE)	Control_AF0(TWIST.SAIGE)	Control_AF1(TWIST.SAIGE)	beta(Nextera.SAIGE)	se(Nextera.SAIGE)	p(Nextera.SAIGE)	Case_AF0(Nextera.SAIGE)	Case_AF1(Nextera.SAIGE)	Control_AF0(Nextera.SAIGE)	Control_AF1(Nextera.SAIGE)	or_nextera	or_twist	or_regeneron	or_sangerwgs	or_sangerwes	or_meta	se_nextera	se_twist	se_regeneron	se_sangerwgs	se_sangerwes	se_meta	p_nextera	p_twist	p_regeneron	p_sangerwgs	p_sangerwes	p_meta	StatusCode	Status	Status_comment
1	28150681	T	C	0.0036568	New Locus	NA	NA	NA	NA	NA	missense_variant	PTAFR	["PTAFR","PTAFR","PTAFR"]	N114S	0.00859391	0.0022007	0.00292208	0.00562841	0.5013	0.0958	1.68e-07	++	0	0.245	0.6203	0.42262	0.185421	0.0228332	0.993033	0.00696673	0.996015	0.0039849	0.529902	0.111911	1.83e-06	0.99158	0.00842023	0.995473	0.00452725	1.69877	1.52595	2.13841	2.00349	1.32037	1.70196	0.111911	0.185421	0.239025	0.195036	0.22626	0.0761923	1.83e-06	0.0228332	0.00147355	0.000366809	0.21934	2.96402e-12	1	New Locus
1	67206980	T	C	0.0070673	Tagging	NA	NFE	0.000785324	1:67129425_T_A	0.372804	synonymous_variant	IL23R	["IL23R","C1orf141","IL23R","C1orf141","IL23R","IL23R"]	-	0.0331538	0.00132042	0.00616883	0.00780077	0.2994	0.0683	1.16e-05	++	0	0.403	0.5253	0.227203	0.132641	0.0867282	0.987037	0.0129627	0.991077	0.00892307	0.32548	0.0796657	4.29e-05	0.984998	0.0150023	0.990791	0.00920882	1.3847	1.25509	1.27348	1.4052	1.26896	1.34158	0.0796657	0.132641	0.204676	0.129317	0.142933	0.0536813	4.29e-05	0.0867282	0.237548	0.00852374	0.0956159	4.40272e-08	4	Tagging
1	67240217	G	A	0.016717	Known causal candidate	0.973	NA	NA	NA	NA	missense_variant	IL23R	["IL23R","IL23R","IL23R","IL23R","IL23R"]	V362I	0.0210188	0.0032277	0.00357143	0.0154232	0.391	-0.0607	1.2e-10	--	0	0.969	0.325	-0.488453	0.116129	2.76e-05	0.98881	0.0111902	0.982916	0.0170843	-0.354371	0.0712433	5.8e-07	0.988389	0.011611	0.985435	0.0145653	0.701615	0.613575	0.778795	0.662461	0.806487	0.701929	0.0712433	0.116129	0.180782	0.107497	0.108055	0.0459337	5.8e-07	2.76e-05	0.166688	0.000127761	0.04655	1.30771e-14	2	BestPIP
1	67240275	G	A	0.058635	Known causal candidate	0.1018	NA	NA	NA	NA	missense_variant	IL23R	["IL23R","IL23R","IL23R","IL23R","IL23R"]	R381Q	0.0589706	0.0444673	0.0477273	0.0522459	0.6529	-0.0345	6.37e-80	--	85.3	6.812	0.009057	-0.788227	0.0622833	5.15e-36	0.968752	0.0312483	0.933065	0.0669347	-0.593017	0.0414161	9.26e-50	0.97004	0.0299597	0.945252	0.054748	0.552657	0.45465	0.443181	0.434474		0.490654	0.0414161	0.0622833	0.0895078	0.0573068		0.0280596	9.26e-50	5.15e-36	9.75161e-20	6.13762e-48		4.7482e-142	3	InCredibleSet
2	233263166	A	G	0.061779	Tagging	NA	ASJ	0.836767	2:233252802_G_A	0.319404	synonymous_variant	ATG16L1	["ATG16L1","ATG16L1","ATG16L1","ATG16L1","ATG16L1","ATG16L1","ATG16L1","ATG16L1","ATG16L1","ATG16L1","ATG16L1","ATG16L1","ATG16L1","ATG16L1"]	-	0.0926309	0.0335974	0.0470779	0.0637466	0.1406	0.0292	1.49e-06	++	6.5	1.07	0.3009	0.188842	0.0550296	0.000603353	0.927237	0.072763	0.940854	0.0591457	0.121668	0.034479	0.000417058	0.926116	0.073884	0.939507	0.0604932	1.12938	1.20785	1.12498	1.14794	1.17373	1.15223	0.034479	0.0550296	0.0764086	0.0507198	0.0520594	0.0218197	0.000417058	0.000603353	0.123253	0.00652244	0.00209122	8.36468e-11	4	Tagging
2	233320674	A	G	0.050955	Tagging	NA	NFE	0.0116251	2:233252802_G_A	-0.225512	missense_variant	SAG	["SAG","SAG","SAG","SAG","SAG","SAG","SAG","SAG","SAG","SAG","SAG"]	I76V	0.0514736	0.0881316	0.0418831	0.0474333	-0.2051	0.0341	1.77e-09	--	0	0.452	0.5012	-0.168585	0.0641518	0.00861066	0.957547	0.0424527	0.949103	0.0508971	-0.219523	0.0402406	4.51e-08	0.958267	0.0417335	0.946345	0.0536554	0.802902	0.844859	0.782897	0.90956	0.877408	0.842062	0.0402406	0.0641518	0.0899049	0.0553803	0.0574126	0.0248938	4.51e-08	0.00861066	0.00648155	0.0869521	0.0227295	5.00556e-12	4	Tagging
2	233527423	C	T	0.046133	Tagging	NA	ASJ	0.0171542	2:233252802_G_A	-0.154931	missense_variant	USP40	["USP40","USP40","USP40","USP40","USP40"]	R581Q	0.0138918	0.0710511	0.045809	0.0404848	0.1438	-0.0385	0.0001865	--	0	0.312	0.5766	-0.176197	0.0696847	0.0114787	0.964874	0.0351262	0.956254	0.043746	-0.129531	0.0461418	0.00499731	0.967796	0.0322041	0.958075	0.0419247	0.878507	0.838453	0.788895	0.81814	0.941112	0.86414	0.0461418	0.0696847	0.0949342	0.0581403	0.058704	0.0269917	0.00499731	0.0114787	0.0124982	0.000555661	0.301191	6.30811e-08	4	Tagging
4	3447925	G	A	0.070423	New variant in known locus	NA	NA	NA	NA	NA	missense_variant	HGFAC	["HGFAC","HGFAC","HGFAC","HGFAC"]	R516H	0.0875337	0.0551643	0.0402597	0.0748823	-0.1743	-0.0271	1.37e-10	++	0	0.037	0.8482	0.182439	0.050543	0.000308709	0.914055	0.085945	0.928823	0.0711767	0.17097	0.0321868	1.05e-07	0.91383	0.0861705	0.930243	0.0697566	1.18645	1.20014	1.2359	1.10096	1.15968	1.1705	0.0321868	0.050543	0.0743554	0.0462791	0.0475888	0.0202194	1.05e-07	0.000308709	0.00439254	0.0376869	0.00185187	6.9161e-15	5	Novel variant	R2=0.35 with reported GWAS, not in FM nor in ICHIP, manually assigned as new variant
4	94573345	C	T	0.0034261	New Locus	NA	NA	NA	NA	NA	splice_region_variant	PDLIM5	["PDLIM5","PDLIM5","PDLIM5","PDLIM5","PDLIM5","PDLIM5","PDLIM5","PDLIM5","PDLIM5","PDLIM5","PDLIM5","PDLIM5","PDLIM5","PDLIM5","PDLIM5","PDLIM5"]	-	0.000639659	0.000740741	0.00131406	0.00421751	-0.534	-0.1245	1.79e-05	++	0	0.012	0.9142	0.515065	0.215657	0.0171693	0.995233	0.0047668	0.99686	0.00313977	0.543524	0.152437	0.00034769	0.995459	0.00454051	0.997124	0.00287598	1.72206	1.67375	1.63422	1.26637	1.77142	1.61048	0.152437	0.215657	0.314314	0.206222	0.230506	0.0924525	0.00034769	0.0171693	0.118131	0.252149	0.0131175	2.54516e-07	1	New Locus
4	102267552	C	T	0.06954	Known causal candidate	NA	ASJ	NA	NA	NA	missense_variant	SLC39A8	["SLC39A8","SLC39A8","SLC39A8","SLC39A8"]	A391T	0.134536	0.0136724	0.0442997	0.0772839	-0.1601	-0.0266	1.76e-09	++	0	0.007	0.9354	0.163673	0.0514264	0.00146432	0.914618	0.0853818	0.93228	0.0677198	0.158802	0.0310867	3.18e-07	0.905303	0.094697	0.926954	0.0730458	1.17211	1.17783	1.25309	1.28764	1.21771	1.2106	0.0310867	0.0514264	0.0750037	0.042117	0.0448524	0.0194202	3.18e-07	0.00146432	0.00262913	1.94285e-09	1.12538e-05	7.48012e-23	2	BestPIP	manually reviewed and assigned
5	40681152	C	T	0.073406	Tagging	NA	NFE	5.30317e-07	5:40274697_G_A	0.311348	synonymous_variant	PTGER4	["PTGER4","PTGER4","PTGER4","PTGER4","PTGER4","TTC33","TTC33","TTC33"]	-	0.0720058	0.112089	0.0957792	0.0688021	0.1327	-0.0285	3.31e-06	--	0	0	0.9994	-0.13272	0.0537657	0.0135774	0.93501	0.0649901	0.926172	0.0738282	-0.13267	0.0336601	8.06e-05	0.936392	0.0636082	0.922538	0.0774622	0.875754	0.87571	0.85641	0.84304	0.832596	0.860102	0.0336601	0.0537657	0.0718638	0.0483653	0.0505088	0.0211211	8.06e-05	0.0135774	0.0310101	0.000415203	0.000286484	9.65933e-13	4	Tagging
5	150848436	C	T	0.090036	Tagging	0.0016	NA	NA	NA	NA	synonymous_variant	IRGM	["IRGM","IRGM","IRGM"]	-	0.179605	0.0909759	0.0598179	0.102612	-0.1689	-0.0232	3.26e-13	++	0	0.553	0.4571	0.198322	0.0458214	1.52e-05	0.887398	0.112602	0.914248	0.085752	0.158816	0.0268963	3.41e-09	0.859943	0.140057	0.894357	0.105643	1.17212	1.21935	1.46021	1.31489	1.19629	1.22628	0.0268963	0.0458214	0.0673598	0.0421311	0.044271	0.01781	3.41e-09	1.52e-05	1.90697e-08	8.15643e-11	5.15988e-05	2.25546e-30	3	InCredibleSet
6	159041392	C	T	0.023316	New variant in known locus	NA	NFE	3.8904e-08	6:159069404_C_T	0.0909025	missense_variant	TAGAP	["TAGAP","TAGAP","TAGAP","AL035530.2","AL035530.2","AL035530.2","AL035530.2","TAGAP","AL035530.2","AL035530.1","AL035530.2"]	E147K	0.0183583	0.0280223	0.0165584	0.0211766	0.2306	-0.0515	7.6e-06	--	0	0.673	0.4121	-0.162348	0.0979104	0.0972924	0.981282	0.0187183	0.978827	0.0211735	-0.256799	0.0605977	2.18e-05	0.982859	0.0171411	0.977466	0.0225336	0.773524	0.850146	0.842878	0.825266	0.692814	0.786151	0.0605977	0.0979104	0.144556	0.0843133	0.0952913	0.0384817	2.18e-05	0.0972924	0.237017	0.0227379	0.000117506	4.0394e-10	5	Novel variant
8	21909729	G	A	0.031608	New Locus	NA	NA	NA	NA	NA	missense_variant	DOK2	["DOK2","DOK2","DOK2","DOK2","DOK2","DOK2"]	P274L	0.0152174	0.0275822	0.0353896	0.033199	-0.1605	-0.042	0.0001344	++	36.3	1.57	0.2102	0.0839098	0.0741574	0.257841	0.964345	0.0356554	0.966498	0.0335022	0.1967	0.0510119	0.000114152	0.966919	0.0330809	0.970756	0.0292439	1.21738	1.08753	1.19496	1.29047	1.45234	1.24794	0.0510119	0.0741574	0.0976065	0.0676681	0.069082	0.0301645	0.000114152	0.257841	0.0680357	0.000164203	6.59128e-08	2.08893e-13	1	New Locus
9	136365140	C	G	0.005366	Known causal candidate	0.9948	NA	NA	NA	NA	splice_donor_variant	CARD9	["CARD9","CARD9","DNLZ","DNLZ","CARD9","CARD9","CARD9","CARD9"]	-	0.00592269	0.00088054	0.00714286	0.00637195	-0.6544	0.1033	2.37e-10	--	0	0.214	0.6438	-0.579649	0.191835	0.00262504	0.996417	0.00358274	0.99338	0.00662043	-0.684899	0.122579	1.02e-08	0.997252	0.00274847	0.994071	0.00592857	0.504141	0.560095	0.368083	0.375014	0.494839	0.472241	0.122579	0.191835	0.241003	0.19907	0.204248	0.0790202	1.02e-08	0.00262504	3.3681e-05	8.35584e-07	0.000572216	2.21019e-21	2	BestPIP
9	136381955	C	T	0.083372	Tagging	NA	ASJ	0.000410812	9:136378050_T_C	-0.202063	missense_variant	SNAPC4	["SNAPC4","SNAPC4"]	R729Q	0.0792254	0.07277	0.0808442	0.0832247	0.1153	-0.0269	1.83e-05	--	19.2	1.238	0.2659	-0.161953	0.0498216	0.00115564	0.923033	0.0769675	0.913049	0.0869508	-0.0960857	0.0319806	0.00266015	0.924855	0.0751455	0.91866	0.08134	0.908386	0.850481	0.998216	0.880846	0.783477	0.877328	0.0319806	0.0498216	0.0702768	0.0443362	0.0477275	0.0198779	0.00266015	0.00115564	0.979726	0.00421512	3.17673e-07	4.58145e-11	4	Tagging
9	136464447	C	T	0.025854	Tagging	0.0444	NA	NA	NA	NA	synonymous_variant	SEC16A	["SEC16A","SEC16A","SEC16A","SEC16A","SEC16A","SEC16A","SEC16A"]	-	0.00933416	0.0061674	0.0188867	0.0261677	0.2371	-0.0504	2.58e-06	--	23.3	1.304	0.2535	-0.322507	0.0902137	0.000356756	0.979878	0.0201217	0.973001	0.0269994	-0.198265	0.0608175	0.00111134	0.982206	0.0177942	0.978319	0.0216809	0.820152	0.724331	1.02299	0.795836	0.713942	0.789686	0.0608175	0.0902137	0.134399	0.0743143	0.0810353	0.0357611	0.00111134	0.000356756	0.865697	0.00211978	3.20885e-05	4.03664e-11	3	InCredibleSet
11	65658293	C	T	0.0057034	New variant in known locus	NA	NA	NA	NA	NA	missense_variant	RELA	["RELA","RELA","RELA","RELA","RELA","RELA","RELA","RELA","RELA","RELA","RELA","RELA","RELA","RELA","RELA","RELA","RELA","RELA","RELA","RELA","RELA","RELA","RELA","RELA","RELA","RELA","RELA","AP001362.2"]	D291N	0.00341516	0.0101322	0.0188434	0.00633624	-0.3629	-0.0906	6.23e-05	++	31.4	1.457	0.2274	0.192955	0.167424	0.249121	0.992519	0.00748092	0.993979	0.00602127	0.433326	0.107793	5.36e-05	0.99169	0.00830972	0.993366	0.00663374	1.54238	1.21283	1.37479	1.57943		1.45666	0.107793	0.167424	0.190127	0.158669		0.0727158	5.36e-05	0.249121	0.0940996	0.00396908		2.30612e-07	5	Novel variant	R2=0.002 with the variant reported in the TE study
11	117998788	C	T	0.0014248	New Locus	NA	NA	NA	NA	NA	missense_variant	IL10RA	["IL10RA","IL10RA","IL10RA","IL10RA","IL10RA","IL10RA","IL10RA","IL10RA","IL10RA","SMIM35"]	P295L	0.00113848	0.000293427	0.00162338	0.00189581	-0.7358	-0.1676	1.13e-05	++	0	0.374	0.5409	0.885361	0.296473	0.00309606	0.99705	0.00295019	0.998843	0.00115707	0.665598	0.203101	0.00100997	0.997409	0.00259067	0.998369	0.00163077	1.94565	2.42386	3.18138	1.44874	2.15287	2.10661	0.203101	0.296473	0.334183	0.326638	0.382402	0.128263	0.00100997	0.00309606	0.000533956	0.256425	0.0449397	6.28525e-09	1	New Locus
12	40263898	C	G	0.07203	Tagging	NA	ASJ	0.0540269	12:40331158_G_T	0.510543	missense_variant	LRRK2	["LRRK2","LRRK2","LRRK2"]	N551K	0.0910516	0.05892	0.056287	0.0641219	-0.1252	0.0292	1.81e-05	--	0	0.569	0.4506	-0.160293	0.0548952	0.00350951	0.938131	0.0618695	0.929013	0.070987	-0.111384	0.034497	0.00124259	0.936464	0.0635358	0.931757	0.0682431	0.894595	0.851894	0.899861	0.887869	0.855664	0.880271	0.034497	0.0548952	0.0783454	0.0476669	0.0530948	0.021668	0.00124259	0.00350951	0.178045	0.0125939	0.00332644	3.97101e-09	4	Tagging
12	40309109	G	A	0.072712	Tagging	NA	ASJ	0.112428	12:40331158_G_T	0.494064	missense_variant	LRRK2	["LRRK2","LRRK2","LRRK2","LRRK2","LRRK2"]	R1398H	0.0884671	0.0582624	0.0564935	0.0652595	0.112	-0.029	0.0001127	--	0	0.742	0.3892	-0.151599	0.0543933	0.00532911	0.936771	0.0632294	0.927955	0.0720447	-0.0962366	0.0342732	0.00498697	0.935427	0.0645729	0.93159	0.0684095	0.908249	0.859333	0.89596	0.889233	0.872515	0.889462	0.0342732	0.0543933	0.0776857	0.0470717	0.0515583	0.0214053	0.00498697	0.00532911	0.157318	0.0126322	0.0081677	4.4399e-08	4	Tagging
12	40309185	G	A	0.072084	Tagging	NA	ASJ	0.020902	12:40331158_G_T	0.488558	synonymous_variant	LRRK2	["LRRK2","LRRK2","LRRK2","LRRK2","LRRK2"]	-	0.0824187	0.0582453	0.0564935	0.0639693	0.1233	-0.0294	2.75e-05	--	0	0.798	0.3718	-0.164538	0.0547403	0.00265688	0.938387	0.0616134	0.928656	0.0713445	-0.106575	0.0348618	0.00223476	0.938904	0.0610956	0.933164	0.066836	0.898907	0.848286	0.886117	0.873668	0.855824	0.877023	0.0348618	0.0547403	0.0780807	0.047741	0.051652	0.0216466	0.00223476	0.00265688	0.121508	0.00467057	0.00257632	1.34427e-09	4	Tagging
12	40346884	A	G	0.019446	Tagging	NA	ASJ	NA	12:40346421_T_C	0.937369	missense_variant	LRRK2	["LRRK2","LRRK2","LRRK2","LRRK2"]	N2081D	0.0621363	0.00485151	0.0172526	0.0247151	0.2601	0.0429	1.34e-09	++	61.4	2.59	0.1075	0.143767	0.0840307	0.087103	0.968084	0.0319162	0.975809	0.0241914	0.301054	0.0498914	1.37e-09	0.960381	0.0396192	0.975846	0.0241537	1.35128	1.15461	1.6099	1.39127	1.26262	1.32995	0.0498914	0.0840307	0.11967	0.0834928	0.0917045	0.0337955	1.37e-09	0.087103	6.91932e-05	7.65297e-05	0.0109971	3.25043e-17	4	Tagging
16	50668046	G	A	0.032483	Tagging	NA	NFE	0.000498122	16:50729867_G_GC+16:50712015_C_T+16:50722629_G_C+16:50782167_T_A+16:50728860_T_C+16:50660100_A_G+16:50629566_G_A+16:50710777_A_G	-0.0202995;-0.0503302;-0.0227078;0.00362243;0.0294344;0.119146;-0.0190778;-0.00205391	splice_region_variant	SNX20	["SNX20","SNX20","SNX20","SNX20","AC007608.3","AC007608.3"]	-	0.00821206	0.0730453	0.029909	0.0279997	0.2922	-0.0452	1.01e-10	--	52.5	2.106	0.1467	-0.198237	0.0789397	0.0120634	0.972705	0.0272952	0.965209	0.0347909	-0.337961	0.0551072	5.74e-10	0.980667	0.0193334	0.967335	0.0326649	0.713223	0.820175	0.721817	0.823422	0.877999	0.786659	0.0551072	0.0789397	0.107636	0.0687636	0.0686021	0.0316219	5.74e-10	0.0120634	0.00245711	0.00472183	0.0578815	3.23857e-14	4	Tagging
16	50669105	C	T	0.011268	Tagging	NA	NFE	2.70565e-05	16:50729867_G_GC	-0.0265756	missense_variant	SNX20	["SNX20","SNX20","SNX20","SNX20","AC007608.3","AC007608.3","SNX20"]	R109H	0.00810979	0.0124963	0.0107282	0.0107876	0.4034	-0.072	2.08e-08	--	18.5	1.227	0.2679	-0.529372	0.134583	8.92e-05	0.992274	0.00772628	0.98689	0.01311	-0.352935	0.0851628	3.23e-05	0.991675	0.00832542	0.988531	0.0114694	0.702623	0.588975	0.805635	0.811147	0.954038	0.759516	0.0851628	0.134583	0.182794	0.111917	0.113308	0.0512487	3.23e-05	8.92e-05	0.23707	0.0614568	0.677957	7.98728e-08	4	Tagging
16	50699481	T	A	0.001373	Tagging	NA	ASJ	0.00566957	16:50729867_G_GC	-0.0657685	splice_region_variant	NOD2	["NOD2","NOD2","NOD2","NOD2","NOD2","NOD2","NOD2","NOD2"]	-	0.0281943		0.00194805	0.00223206	-0.5591	-0.1001	2.31e-08	++	0	0.083	0.7735	0.631154	0.269678	0.0195947	0.99556	0.00443957	0.998627	0.00137303	0.547573	0.107759	3.19e-07	0.990532	0.00946842	0.995872	0.00412835	1.72905	1.87978	0.829037	1.27998		1.66539	0.107759	0.269678	0.522571	0.335306		0.0943125	3.19e-07	0.0195947	0.719757	0.461626		6.36631e-08	4	Tagging
16	50699554	C	T	0.00032589	Tagging	NA	NA	NA	NA	NA	missense_variant	NOD2	["NOD2","NOD2","NOD2","NOD2","NOD2","NOD2","NOD2","NOD2"]	S47L	0.000313218			0.000810597	-1.3248	-0.2746	1.41e-06	++	0	0.313	0.5757	1.51412	0.435739	0.00104281	0.998605	0.00139466	0.999827	0.00017255	1.20002	0.353716	0.000602195	0.998902	0.00109839	0.999577	0.000422635	3.32019	4.54543	3.21774	8.9774	3.97963	4.04009	0.353716	0.435739	0.506975	0.6558	0.805648	0.218135	0.000602195	0.00104281	0.0211556	0.00081805	0.086459	1.54423e-10	4	Tagging	Tagging through the haplotype analysis: 18/19 haplotypes share with the frameshift variant
16	50710654	T	G	0.00054538	Tagging	NA	ASJ	3.11234e-05	16:50660100_A_G	-0.221612	missense_variant	NOD2	["NOD2","NOD2","NOD2","NOD2","NOD2","NOD2","NOD2","NOD2","NOD2","AC007728.3","NOD2","NOD2","NOD2"]	L248R	0.00631339		0.000324675	0.00118488	0.7802	0.1717	5.51e-06	++	20.7	1.261	0.2615	1.1686	0.386206	0.00308512	0.99803	0.00196969	0.999736	0.000263605	0.684498	0.191657	0.000356646	0.996911	0.00308888	0.998819	0.0011809	1.98278	3.21748	2.64668	2.75151	4.5651	2.3914	0.191657	0.386206	0.711079	0.533663	0.517019	0.152219	0.000356646	0.00308512	0.17107	0.0578789	0.0033149	1.01737e-08	4	Tagging
16	50711203	C	T	0.0016687	Known causal candidate	0.0853	NA	NA	NA	NA	missense_variant	NOD2	["NOD2","NOD2","NOD2","NOD2","NOD2","NOD2","NOD2","NOD2","NOD2","AC007728.3","NOD2","NOD2","NOD2"]	S431L			0.000324675	0.00278447	-0.5457	-0.1384	8.02e-05	++	0	0.312	0.5763	0.636386	0.213277	0.00300208	0.994995	0.0050048	0.997148	0.00285206	0.479796	0.181818	0.00838998	0.997061	0.00293942	0.998158	0.00184165	1.61574	1.88964	1.19552	2.13395	1.82511	1.73953	0.181818	0.213277	0.302128	0.235334	0.240267	0.100724	0.00838998	0.00300208	0.554475	0.00127814	0.0122783	3.87687e-08	7	Known causal candidate
16	50711745	G	A	0.00024624	Known causal candidate	NA	ASJ	1.6155e-06	16:50729867_G_GC	-0.0351238	missense_variant	NOD2	["NOD2","NOD2","NOD2","NOD2","NOD2","NOD2","NOD2","NOD2","NOD2","AC007728.3","NOD2","NOD2","NOD2"]	A612T	0.00869385		0.000324675	0.000552944	-1.3588	-0.1934	2.11e-12	++	68.4	3.169	0.07504	0.352017	0.597684	0.555882	0.99918	0.000820448	0.999663	0.000336598	1.47648	0.20435	7.48e-14	0.996014	0.00398565	0.999199	0.000801327	4.37751	1.42193	0.467723	0.466441	2.27527	3.11542	0.20435	0.597684	1.17533	0.680746	0.810348	0.17917	7.48e-14	0.555882	0.517939	0.262595	0.310344	2.26242e-10	7	Known causal candidate	Rivas 2018
16	50712015	C	T	0.043291	Known causal candidate	0.9999	NA	NA	NA	NA	missense_variant	NOD2	["NOD2","NOD2","NOD2","NOD2","NOD2","NOD2","NOD2","NOD2","NOD2","AC007728.3","NOD2","NOD2","NOD2"]	R702W	0.0241601	0.0181925	0.0269481	0.0716995	-0.7735	-0.03	2.6e-146	++	34.6	1.529	0.2163	0.822198	0.04954	2.53e-60	0.896234	0.103766	0.953122	0.0468784	0.745188	0.0377548	2.3e-94	0.913124	0.0868763	0.953057	0.0469426	2.10684	2.2755	2.12028	2.04548	1.86074	2.07445	0.0377548	0.04954	0.0696541	0.0471252	0.0482366	0.0213434	2.3e-94	2.53e-60	3.84884e-27	4.39643e-52	6.35038e-38	3.59142e-256	2	BestPIP
16	50712018	C	T	0.0054909	Known causal candidate	NA	NA	NA	NA	NA	missense_variant	NOD2	["NOD2","NOD2","NOD2","NOD2","NOD2","NOD2","NOD2","NOD2","NOD2","AC007728.3","NOD2","NOD2","NOD2"]	R703C	0.00362694	0.00410798	0.00194805	0.00778441	-0.6992	-0.0875	1.33e-15	++	0	0.148	0.7001	0.745539	0.148794	6.84e-07	0.988762	0.011238	0.994722	0.00527775	0.674683	0.108159	1.55e-10	0.990282	0.00971819	0.994599	0.00540145	1.96341	2.10758	1.9742	1.70231	1.63702	1.87954	0.108159	0.148794	0.192683	0.148996	0.154781	0.0639698	1.55e-10	6.84e-07	0.000415606	0.000356295	0.00145088	5.93694e-23	7	Known causal candidate	Rivas 2011
16	50712175	C	T	0.0043503	Known causal candidate	NA	NFE	NA	16:50782167_T_A	0.921397	missense_variant	NOD2	["NOD2","NOD2","NOD2","NOD2","NOD2","NOD2","NOD2","NOD2","NOD2","AC007728.3","NOD2","NOD2","NOD2"]	A755V	0.00217346	0.00352113	0.00357143	0.00742525	-0.8651	-0.0909	1.77e-21	++	0	0.771	0.3799	0.768446	0.142742	9.57e-08	0.988016	0.0119842	0.993796	0.00620366	0.93099	0.117873	1.15e-16	0.990484	0.00951574	0.995136	0.0048642	2.53702	2.15641	2.21799	1.94065	2.72691	2.33543	0.117873	0.142742	0.176476	0.151595	0.142153	0.0637366	1.15e-16	9.57e-08	6.36349e-06	1.2218e-05	1.70177e-12	2.0851e-40	7	Known causal candidate	tagging the 4th credible set in FM paper
16	50712243	G	A	0.0004844	New variant in known locus	NA	NA	NA	NA	NA	missense_variant	NOD2	["NOD2","NOD2","NOD2","NOD2","NOD2","NOD2","NOD2","NOD2","NOD2","AC007728.3","NOD2","NOD2","NOD2"]	E778K	0.000103498	0.000146714		0.000770173	-1.0412	-0.2797	0.0001974	++	0	0.474	0.4913	0.789387	0.460597	0.086559	0.998851	0.0011493	0.999412	0.000588075	1.18842	0.352098	0.000634368	0.998904	0.00109605	0.99955	0.000449868	3.28189	2.20205	2.02037	3.31975	3.59391	3.02553	0.352098	0.460597	0.571537	0.400172	0.338993	0.180223	0.000634368	0.086559	0.218507	0.00271369	0.000160876	8.1046e-10	6	NoLDInfo	6/21 share haplotype with frameshift
16	50716671	G	GT	0.00021125	New variant in known locus	NA	NA	NA	NA	NA	splice_donor_variant	NOD2	["NOD2","NOD2","NOD2","NOD2","NOD2","NOD2","AC007728.3","NOD2","NOD2","NOD2"]	-		0.000293427		0.000572715	1.6726	0.2915	9.58e-09	++	0	0.054	0.8159	1.61431	0.384204	6.24e-05	0.998032	0.00196803	0.999742	0.000258033	1.7516	0.447432	4.74e-05	0.999103	0.000897346	0.999761	0.000239111	5.76381	5.02442	6.66846	3.74889	4.92754	4.96841	0.447432	0.384204	1.04768	0.513773	0.661894	0.23093	4.74e-05	6.24e-05	0.0701356	0.0101093	0.0159739	3.86788e-12	6	NoLDInfo	no haplotype sharing
16	50716899	A	G	0.00083502	Known causal candidate	0.8328	NA	NA	NA	NA	missense_variant	NOD2	["NOD2","NOD2","NOD2","NOD2","NOD2","NOD2","AC007728.3","NOD2","NOD2","NOD2"]	N852S	0.0178017			0.00116513	0.772	0.1274	1.35e-09	++	0	0.735	0.3913	1.05858	0.357718	0.0033526	0.997295	0.00270535	0.999497	0.000502675	0.730412	0.136303	6.13e-08	0.993473	0.0065265	0.997666	0.00233369	2.07594	2.88228	2.79679	2.31364	4.09755	2.30507	0.136303	0.357718	0.690732	0.389755	0.407785	0.114457	6.13e-08	0.0033526	0.136498	0.0313834	0.000542875	2.95832e-13	2	BestPIP
16	50716931	A	G	0.0011514	Tagging	NA	ASJ	1	16:50729867_G_GC	0.697005	missense_variant	NOD2	["NOD2","NOD2","NOD2","NOD2","NOD2","NOD2","AC007728.3","NOD2","NOD2","NOD2"]	M863V	0.0204927	0.000293427	0.000324675	0.00181682	1.0235	0.113	1.35e-19	++	65.6	2.908	0.08815	0.651951	0.245478	0.00819444	0.995491	0.0045088	0.998169	0.00183073	1.1235	0.12732	4.71e-20	0.991132	0.00886807	0.997512	0.00248833	3.07561	1.91928	2.40341	2.97216	1.94144	2.65968	0.12732	0.245478	0.333788	0.243932	0.264281	0.0919084	4.71e-20	0.00819444	0.008612	7.98638e-06	0.0120626	1.87475e-26	4	Tagging
16	50722629	G	C	0.01427	Known causal candidate	0.9999	NA	NA	NA	NA	missense_variant	NOD2	["NOD2","NOD2","NOD2","NOD2","NOD2","NOD2","AC007728.2","NOD2","NOD2","NOD2"]	G908R	0.0550847	0.00337441	0.012013	0.0250405	-0.9035	-0.0442	1e-92	++	25.1	1.334	0.248	0.828259	0.0787152	2.08e-25	0.957466	0.0425337	0.982552	0.0174475	0.938189	0.0534761	1.93e-75	0.952039	0.0479609	0.980775	0.0192252	2.55535	2.28933	2.56376	2.45692	1.70488	2.3408	0.0534761	0.0787152	0.110548	0.0823585	0.08723	0.033869	1.93e-75	2.08e-25	1.64561e-17	9.81974e-28	9.59997e-10	3.74804e-139	2	BestPIP
16	50723365	G	A	0.088485	Tagging	NA	NFE	1	16:50729867_G_GC+16:50712015_C_T+16:50722629_G_C+16:50782167_T_A+16:50728860_T_C+16:50660100_A_G+16:50629566_G_A+16:50710777_A_G	-0.0517392;-0.0695804;-0.0232314;-0.035717;-0.0503705;0.0979488;-0.0236479;0.24425	missense_variant	NOD2	["NOD2","NOD2","NOD2","NOD2","NOD2","NOD2","AC007728.2","NOD2","NOD2","NOD2"]	V955I	0.167357	0.040493	0.0503247	0.090051	0.1617	-0.0245	4.43e-11	--	1.3	1.013	0.3142	-0.202453	0.047365	1.94e-05	0.910979	0.0890215	0.90063	0.0993696	-0.146723	0.0286886	3.09e-07	0.906885	0.0931148	0.905174	0.0948264	0.863533	0.816725	0.872151	0.869708	0.916111	0.867068	0.0286886	0.047365	0.0689953	0.0421667	0.0437926	0.0183969	3.09e-07	1.94e-05	0.0474073	0.000930872	0.0454203	8.95114e-15	4	Tagging
16	50729867	G	GC	0.022959	Known causal candidate	0.9999	NA	NA	NA	NA	frameshift_variant	NOD2	["NOD2","AC007728.2","NOD2","NOD2","NOD2"]	fs1007insC	0.0447205	0.0165786	0.0636364	0.0421423	1.1075	0.0349	4.53e-221	++	79.7	4.927	0.02643	1.00533	0.0577675	7.83e-68	0.920272	0.0797279	0.974015	0.0259846	1.16623	0.0437858	2.95e-178	0.923173	0.0768274	0.970421	0.0295788	3.20987	2.7328	2.931	2.92069	3.04381	2.99832	0.0437858	0.0577675	0.0648942	0.0654661	0.0634817	0.0254808	2.95e-178	7.83e-68	1.13494e-61	3.02273e-60	7.84152e-69	0	2	BestPIP
16	50793607	C	T	0.074559	Tagging	NA	ASJ	1	16:50722629_G_C	0.535484	synonymous_variant	CYLD	["CYLD","CYLD","CYLD","CYLD","CYLD","AC007728.1","CYLD","CYLD","CYLD","CYLD","AC007728.1"]	-	0.140137	0.04887	0.0600649	0.0835868	-0.2136	-0.0255	4.85e-17	++	0	0	0.9918	0.213146	0.0485939	1.17e-05	0.905027	0.0949731	0.92403	0.0759703	0.213736	0.0298826	7.06e-13	0.892977	0.107023	0.918604	0.0813961	1.2383	1.23757	1.22217	1.16266	0.967041	1.17321	0.0298826	0.0485939	0.0700849	0.0440663	0.0471969	0.0192065	7.06e-13	1.17e-05	0.00420185	0.000626095	0.477643	9.02462e-17	4	Tagging
17	40558934	T	C	0.039339	New Locus	NA	NA	NA	NA	NA	start_lost	CCR7	["CCR7","CCR7","CCR7"]	M7V	0.0730506	0.0246914	0.0337662	0.0450911	0.1567	0.0347	6.16e-06	++	82.7	5.793	0.01609	0.0184642	0.0670966	0.783172	0.955143	0.0448566	0.958832	0.0411684	0.20709	0.0404932	3.02e-07	0.943606	0.0563935	0.956802	0.043198	1.23009	1.01864	1.08417	1.1053	1.18658	1.15304	0.0404932	0.0670966	0.0922156	0.0601044	0.0638831	0.0260693	3.02e-07	0.783172	0.380849	0.0957789	0.00740662	4.69676e-08	1	New Locus
19	10352442	G	C	0.041674	Known causal candidate	0.6487	NA	NA	NA	NA	missense_variant	TYK2	["TYK2","TYK2","TYK2","TYK2","TYK2","TYK2","TYK2","TYK2","TYK2","TYK2","TYK2","TYK2","TYK2","TYK2"]	P1104A	0.0314754	0.0276308	0.0311891	0.0380976	0.3165	-0.0401	2.85e-15	--	0	0.325	0.5688	-0.350506	0.071869	1.12e-06	0.968536	0.0314641	0.954985	0.0450151	-0.301171	0.0482834	3.37e-10	0.971962	0.0280382	0.962378	0.0376218	0.739951	0.704331	0.761723	0.639399	0.750584	0.714935	0.0482834	0.071869	0.0999523	0.0608473	0.0638002	0.0284162	3.37e-10	1.12e-06	0.00646876	1.98198e-13	6.89477e-06	3.5119e-32	2	BestPIP
19	10354167	G	A	0.0080175	Known causal candidate	NA	NFE	1.60163e-12	19:10377684_G_A+19:10352442_G_C+19:10458207_G_C	0.057478;-0.0204016;-0.00636888	missense_variant	TYK2	["TYK2","TYK2","TYK2","TYK2","TYK2","TYK2","TYK2","TYK2","TYK2","TYK2","TYK2","TYK2","TYK2","TYK2","TYK2"]	A928V	0.00217436	0.0064554	0.00357143	0.0066356	0.5608	-0.0963	5.8e-09	--	0	0.044	0.8343	-0.587532	0.159899	0.000254998	0.995158	0.00484162	0.990309	0.00969139	-0.545628	0.120679	4.78e-06	0.99681	0.00318963	0.993744	0.00625645	0.579478	0.555697	0.650317	0.641945	0.582053	0.595294	0.120679	0.159899	0.191826	0.157132	0.156615	0.0680061	4.78e-06	0.000254998	0.0248871	0.00478906	0.000549161	2.39812e-14	7	Known causal candidate	manually reviewed and assigned
22	21643991	G	A	0.015208	New variant in known locus	NA	NFE	0.000341728	22:21590189_T_G	0.212789	missense_variant	SDF2L1	["SDF2L1","SDF2L1","AP000553.3"]	R161H	0.0289795	0.0115904	0.00681818	0.017082	-0.2297	-0.0544	2.44e-05	++	46	1.85	0.1737	0.10205	0.108461	0.346758	0.982462	0.0175379	0.984967	0.0150335	0.272616	0.0629151	1.42e-05	0.977132	0.0228677	0.983664	0.0163358	1.3134	1.10744	1.4169	1.2744	1.08793	1.2425	0.0629151	0.108461	0.174341	0.0941659	0.107866	0.0419125	1.42e-05	0.346758	0.0456301	0.0100256	0.434642	2.21447e-07	5	Novel variant	manually changed from Tagging to Novel

### Sheet: ST5. Sig. variant in NOD2 
NOD2 variant basal and peptidoglycan induced NFKappaB response, and predicted effect of variants per functional prediction tools as reported by Chamaillard 2003, Rivas 2011, and Chen 2018
Chr	Pos	rs #	NOD2 variation	A0	A1	Basal activity and PGN induced response relative to WT (Chamaillard, 2003)	PGN induced response relative to WT (Rivas; 2011)	Polyphen /SIFT / CADD (Chen, 2018)
16	50699481	rs104895421	Splice region variant / 5' UTR	T	A	ND	ND	ND
16	50699554	rs201586544	S47L	C	T	ND	ND	0.980 (B?) / 0.10 (D) / 21.3
16	50710654	rs104895423	L248R	T	G	ND	ND	ND
16	50711203	rs104895431	S431L	C	T	Indistinguishable from WT basal and PGN response	MDP-induced NF-kB activation impaired	0.166 (PD) / 0.03 (D) / 21.4
16	50711745	rs104895438	A612T	G	A	At least 2-fold reduction in basal and PGN response	ND	ND
16	50712015	rs2066844	R702W	C	T	< 10% basal activity; < 10% PGN response	ND	0.008 (B) / 0.0 (D) / 24.1
16	50712018	rs5743277	R703C	C	T	Indistinguishable from WT basal and PGN response	ND	ND
16	50712175	rs61747625	A755V	C	T	ND	ND	ND
16	50712243	rs104895443	E778K	G	A	Modestly reduced basal; at least 2-fold reduction in PGN response*	ND	ND
16	50716671	rs373550987	Splce donor variant	G	GT	ND	ND	ND
16	50716899	rs104895467	N852S	A	G	ND	MDP-induced NF-kB activation impaired	ND
16	50716931	rs104895447	M863V	A	G	Indistinguishable from WT basal and PGN response	ND	ND
16	50722629	rs2066845	G908R	G	C	At least 2-fold reduction in basal and PGN response	ND	1.00 (PD) / 0.0 (D) / 31.0
16	50722660	rs104895452	A918D	C	A	ND	ND	ND
16	50723365	rs5743291	V955I	G	A	Indistinguishable from WT basal and PGN response	ND	ND
16	50729867	rs796661546	Cins1007fs	G	GC	Normal basal; < 10% PGN response	Failed to induce NF-kB activation after MDP stimulation	ND for Polyphen or SIFT; CADD 35
Notes: The three established, common NOD2 loss of function mutations in bold; ND, not determined; PGN, peptidoglycan; WT, Wildtype; Scores for Polyphen, SIFT, and CADD as reported.
Their estimated effect in parentheses: B, Benign; D, Deleterious; PD Probably Damaging. Given high Polyphen score for S47L, a "?" is listed next to the "Benign" qualifier reported in the study
*modestly reduced basal activity as per Fig. 3 of Chamaillard, 2003. Estimated PGN response was ~20% of WT as per Fig. 3. of Chamaillard, 2003.
References:
Chamaillard M, Philpott D, Girardin SE, et al., Gene-environment interaction modulated by allelic heterogeneity in inflammatory diseases. Proc Natl Acad Sci U S A. 2003;100:3455-60
Chen JS, Hu F, Kugathasan S et al. Targeted Gene Sequencing in Children with Crohn's Disease and Their Parents: Implications for Missing Heritability. G3 (Bethesda). 2018; 8:2881-2888
Rivas MA, Beaudoin M, Gardet A et al. Deep resequencing of GWAS loci identifies independent rare variants associated with inflammatory bowel disease. Nat Genet. 43: 1066-1073, 2011

### Sheet: ST6. SAIGE-GENE
Gene	p_nextera	p_twist	p_wgs	p_wes	p_meta
NOD2	1.28862e-20	6.02393e-13	1.20809e-12	4.73206e-09	8.09229e-47
ATG4C	1.90984e-06	0.093158	0.0439471	0.883954	1.49059e-07
PTK2	0.00424845	0.722451	3.02329e-07	0.0119196	2.06074e-07
TNFRSF6B	0.00313822	0.0707465	1.27005e-06	0.67598	1.00971e-06
MAP2K6	0.000100987	0.192587	0.224902	0.479251	1.17945e-05
C1QTNF9B	0.0138018	0.0405529	0.0394276	0.109391	4.55943e-05
OR1S1	0.000168773	0.854154	0.256642	0.27067	5.07103e-05
KCNIP4	0.00272939	0.31542	0.0421774	0.427759	0.000100544
GTF2F2	0.0233994	0.0426193	0.11181	0.060188	0.000112488
RNMT	0.00719948	0.269942	0.0056922	0.598447	0.000131009
USP38	0.0341508	0.561984	0.00163339	0.059178	0.000135314
RBFOX3	0.0131297	0.665081	0.00833432	0.123896	0.000164527
ADIPOQ	0.0178479	0.0627766	0.0802971	0.195691	0.000183466
TTC24	0.0078864	0.610172	0.0792465	0.075398	0.000195231
RBCK1	0.03337	0.684573	0.0328617	0.00710641	0.000199723
AVPI1	0.0786842	0.169137	0.00399705	0.0561436	0.00021804
CALU	0.0106329	0.217322	0.0972187	0.197241	0.000247346
WIPF3	0.0414117	0.874005	0.209273	0.000403218	0.000339477
CDH8	0.027077	0.805317	0.0521675	0.015444	0.000342565
AC018470.1	0.0175533	0.10402	0.0536859	0.435083	0.000375413
SP9	0.0175533	0.10402	0.957009	0.0112876	0.00038113
TSGA13	0.00183095	0.545846	0.282823	0.440988	0.000393863
COBLL1	0.0163411	0.438813	0.112914	0.106519	0.000472869
OR2T8	0.00252792	0.489937	0.654023	0.175493	0.000475769
EPO	0.0124053	0.278897	0.0574765	0.428558	0.000492233
MTUS1	0.0735033	0.16125	0.0174201	0.0956027	0.000493285
PGBD1	0.0408094	0.593416	0.0727713	0.0171629	0.000503388
XPO5	0.0111283	0.491441	0.143495	0.151465	0.0005105
PHLDB1	0.0151867	0.206857	0.138302	0.261206	0.000536214
ZNF573	0.00422689	0.247573	0.76081	0.185632	0.000552315
ZFP36	0.0106276	0.829053	0.175007	0.0647202	0.00055499
TMEM38A	0.0273066	0.308	0.000749756	0.994183	0.000572166
ARFRP1	0.0109934	0.0212894	0.675302	0.370587	0.000574882
DDHD2	0.011755	0.331272	0.400614	0.0952643	0.00061421
FUT2	0.0055232	0.473397	0.245682	0.336641	0.000655974
LIPJ	0.0107444	0.726608	0.0251704	0.442095	0.00066124
PDP1	0.0078494	0.133582	0.191912	0.704069	0.000673013
BARHL2	0.0072854	0.784368	0.442006	0.0586017	0.000684607
SIAE	0.0945631	0.125035	0.045197	0.0579095	0.000695419
STXBP2	0.0872132	0.278488	0.0256413	0.0467455	0.00069626
TMCO1	0.0885745	0.390807	0.0226193	0.0343186	0.000733134
ISLR	0.0059699	0.4702	0.0615375	0.829867	0.000772717
CCDC158	0.00170465	0.220608	0.562721	0.926189	0.00079085
STARD9	0.257092	0.01129	0.355517	0.00165508	0.000791348
ITPR1	0.0050214	0.790723	0.603932	0.0819332	0.000792514
RNLS	0.0353217	0.16995	0.977061	0.00495051	0.000794548
OPN1SW	0.0145173	0.173918	0.412222	0.208315	0.000846358
TRIT1	0.0111711	0.21299	0.650894	0.13612	0.00085016
NR5A2	0.0314426	0.0104269	0.440989	0.396988	0.000915133
FIZ1	0.0271567	0.155784	0.275888	0.173121	0.000980357
FAM81B	0.0182855	0.64644	0.311116	0.0540406	0.000994086
FER1L6-AS2	0.0834614	0.16839	0.0900202	0.0586935	0.00100361
CD37	0.152037	0.0872712	0.143623	0.0131226	0.00101787
ANKRD52	0.023436	0.455074	0.00474592	0.874567	0.00102185
SLC43A1	0.0385317	1	0.0146697	0.105307	0.00102215
CD300E	0.00869572	0.250724	0.279658	0.529926	0.0010331
FGFR3	0.0457585	0.881309	0.0117804	0.119408	0.0010462
ARPC5	0.0632196	0.135253	0.0796416	0.15784	0.00104767
TTLL11	0.0763895	0.52917	0.0116351	0.101005	0.00104786
MFNG	0.0883123	0.17758	0.00178004	0.553884	0.00105216
COX4I1	0.0792592	0.855326	0.00264594	0.112645	0.00108631
SKIL	0.0422848	0.177134	0.173706	0.137476	0.00108856
REG4	0.0689036	0.904717	0.170498	0.00347344	0.00124359
ANKRD29	0.0119426	0.669089	0.0855579	0.460967	0.00126899
GJD4	0.01148	0.630575	0.247992	0.240981	0.0012949
ZC3H12C	0.0338475	0.288588	0.185194	0.191652	0.00148152
TREH	0.0214006	0.787736	0.0942606	0.204509	0.00148193
NAT14	0.0571845	0.571353	0.0379062	0.128238	0.00149873
SMC2	0.00438782	0.280439	0.710379	0.596255	0.00150744
KCNQ2	0.0353372	0.582178	0.674205	0.00876415	0.00152336
DPH7	0.010907	0.910289	0.327768	0.139377	0.00153254
VEGFB	0.0521885	0.429811	0.0663743	0.150451	0.00153962
OR5H15	0.155928	0.256264	0.114511	0.0111612	0.00157595
SCN5A	0.0634442	0.0263053	0.335453	0.242522	0.00158673
CYP2S1	0.0147652	0.04264	0.729023	0.545483	0.00158729
LAMTOR1	0.155819	0.462894	0.161763	0.00228823	0.00158984
EVX1	0.0145244	0.686642	0.578833	0.0694896	0.00159759
HMBOX1	0.0402986	0.0609187	0.283595	0.366035	0.00163854
CCDC136	0.00197425	0.657524	0.691911	0.661293	0.00164039
SLC29A1	0.0412591	0.635072	0.0414181	0.213862	0.00164237
TOR1AIP2	0.231211	0.273917	0.0822186	0.00400028	0.00166259
VNN1	0.0888097	0.105519	0.142334	0.125511	0.00166349
REP15	0.0318008	0.0494631	0.292437	0.54209	0.00166863
AGBL1	0.103333	0.39301	0.0355885	0.0804859	0.00170838
GIPC3	0.0318206	0.67108	0.0978521	0.172599	0.00173077
C12orf4	0.0147866	0.245621	0.679631	0.225826	0.00176668
SELPLG	0.0289155	0.0806386	0.606643	0.241323	0.00176766
ZNF517	0.0991308	0.0321876	0.0363605	0.58967	0.00178927
SIX4	0.0203418	1	0.118018	0.163426	0.00180888
ZNF605	0.0150412	0.13122	0.718105	0.344474	0.00181369
DHX8	0.0823286	0.0780966	0.539101	0.0413457	0.00184182
TAF1D	0.039623	0.225161	0.639021	0.0547861	0.00187235
RAP1GAP	0.142329	0.342153	0.0981861	0.0181288	0.00188945
SEC24D	0.146029	0.0371026	0.526816	0.0184196	0.00189037
PIH1D2	0.219931	0.10495	0.100914	0.0201651	0.00190218
MOB3C	0.020346	0.039775	0.640954	0.570715	0.00192257
RRP1B	0.039207	0.151225	0.402831	0.180013	0.00193543
SDHB	0.00722637	0.788393	0.163406	0.669892	0.00194548
STAB1	0.294582	0.0233461	0.00710624	0.26486	0.00202476
ANAPC15	0.0651469	0.541407	0.237027	0.0284748	0.00202717
PPARA	0.050374	0.408504	0.131933	0.153021	0.00205735
ECE1	0.0424481	0.472055	0.0862879	0.245333	0.00206113
HAUS6	0.034053	0.600652	0.0436596	0.398305	0.0020626
PML	0.0316319	1	0.594852	0.00843082	0.00206502
FOLH1	0.0470365	0.150728	0.252728	0.245024	0.00207079
ACTL6A	0.0880653	0.174211	0.152845	0.111244	0.00207749
ERICH2	0.023763	0.854826	0.399931	0.0545871	0.00208151
GGTLC1	0.0795395	0.367557	0.432299	0.0128979	0.00209306
MMAB	0.0520611	0.0866043	0.364414	0.218718	0.00209525
CDK14	0.0519371	0.385037	0.514631	0.0271375	0.00209615
APOBEC3H	0.114404	0.124044	0.525223	0.0142469	0.00212155
RARA	0.0965676	0.139793	0.117104	0.152613	0.00214635
PTGER2	0.193119	0.143945	0.0473576	0.0667252	0.0022275
NEUROG3	0.208583	0.00521684	0.603996	0.0328224	0.00224439
MRPL18	0.21474	0.0047365	0.0515288	0.435349	0.00229758
COQ10A	0.0675723	0.780759	0.101085	0.0483938	0.00230978
ERAL1	0.0636162	0.193181	0.975662	0.0115096	0.0023146
SPP2	0.0507393	1	0.297469	0.0129259	0.00233763
THRAP3	0.0113065	0.830929	0.850697	0.0737412	0.00234886
ALKBH3	0.174054	0.0653012	0.00302838	0.69251	0.00235114
TMEM63B	0.35087	0.263145	0.0150003	0.0129045	0.00237615
STX12	0.0138787	1	0.0174036	0.948642	0.00238857
TRAF1	0.104286	0.396437	0.0852747	0.0684085	0.00240073
URM1	0.164477	0.0299518	0.0190511	0.552706	0.00242607
RIPK2	0.0178257	0.662341	0.0940481	0.595421	0.00243717
MDN1	0.0113497	0.88968	0.464332	0.189461	0.00243812
PLEKHM3	0.264355	0.214176	0.00500668	0.115685	0.00248172
SCUBE3	0.0517825	0.204596	0.847772	0.0326723	0.00248637
KRTAP5-11	0.147508	0.155775	0.0114035	0.356316	0.00249458
GPR153	0.0488926	0.749375	0.0614837	0.185876	0.00252028
ZACN	0.0765467	0.0465934	0.44427	0.179046	0.00252103
RBM33	0.103214	0.0642124	0.131222	0.282292	0.00255044
PAX5	0.0791409	0.00287699	0.564617	0.502614	0.0025663
SASS6	0.118304	0.263628	0.0442935	0.16701	0.00259938
SSTR4	0.00824555	0.563818	0.673325	0.363081	0.00260852
CD244	0.0106827	0.652982	0.696407	0.214182	0.00263726
KLHL5	0.269429	0.374035	0.00742848	0.0486665	0.00265407
C12orf73	0.065059	0.697224	0.191863	0.0433461	0.0026779
AKR1B10	0.008666	0.670663	0.384447	0.539579	0.00274468
SPTY2D1	0.0512056	0.534352	0.160005	0.144618	0.0027574
PNKP	0.099861	0.0254195	0.0485859	0.852135	0.00278505
CDH11	0.0775846	0.0995675	0.433882	0.120846	0.00278913
PTPRZ1	0.314681	0.374764	0.00288822	0.062273	0.00279655
ABCC12	0.0139489	0.915721	0.131123	0.517621	0.00280797
MYO1H	0.0936407	0.285463	0.693568	0.00883853	0.0028095
KCNT2	0.0597877	0.338657	0.279667	0.109751	0.00282525
FRMPD2	0.0929058	0.458334	0.194538	0.0413419	0.00282958
C6orf52	0.0279427	1	0.633556	0.0220867	0.00284406
DAW1	0.119211	0.0946205	0.0230691	0.572187	0.00288351
EXOC7	0.0306113	0.197722	0.610284	0.232409	0.00288776
GAPDHS	0.0376396	0.618899	0.982747	0.0112549	0.00289204
PEBP4	0.0406145	0.350142	0.0859033	0.533238	0.00290155
TYSND1	0.0738161	0.52704	0.0395694	0.249002	0.00290591
LGALS4	0.0234878	0.59435	0.0660283	0.716787	0.00292397
FANCC	0.123181	0.117792	0.156249	0.137471	0.00293233
ARHGEF2	0.12845	1	0.0394675	0.0214961	0.00294605
BCAS4	0.0621676	0.481929	0.0113666	0.648284	0.00295325
RBM11	0.111618	0.439898	0.0364989	0.153475	0.0029576
TRMT13	0.0749928	0.44526	0.487135	0.0203297	0.00296038
LIN7A	0.163124	0.253552	0.0270975	0.155465	0.00300415
LRRCC1	0.104	0.369678	0.323084	0.0237859	0.00301224
FAM172A	0.0493579	1	0.395677	0.0159948	0.00302007
CACTIN	0.144009	0.515452	0.0909515	0.0290643	0.00303211
RANBP3L	0.0685857	1	0.0844481	0.0577976	0.00306522
CYTH1	0.0139599	1	0.343251	0.235683	0.00307732
TYK2	0.0288377	1	0.877602	0.0108295	0.00307893
SHARPIN	0.215558	0.400043	0.0228807	0.0519266	0.00311066
CLCN6	0.0388843	0.302977	0.147233	0.493092	0.00311619
KCNC3	0.00584594	0.715173	0.423316	0.751874	0.00312574
IKZF4	0.0151655	0.665223	0.525508	0.249439	0.00313177
VSIG8	0.0335361	0.397253	0.99127	0.0400876	0.00315464
SHROOM3	0.250167	0.641919	0.00826171	0.0347928	0.00317706
ATG4B	0.200422	1	0.0612929	0.00319705	0.00317963
TLE2	0.0527778	0.0986972	0.430974	0.301449	0.00318516
BGLAP	0.0480962	0.221915	0.330697	0.252089	0.0031897
CCDC88A	0.0285624	0.694384	0.0181991	0.933536	0.00319496
DUSP16	0.0169926	0.762798	0.668641	0.127746	0.00324314
FRS2	0.18773	0.171129	0.0269054	0.185805	0.00324341
ENGASE	0.0447506	0.588398	0.206234	0.166861	0.00325068
PAFAH2	0.133799	0.0398033	0.474509	0.0878861	0.00328287
SLC9B2	0.208517	0.286981	0.13807	0.0167552	0.00331266
RBM46	0.033286	0.814956	0.486692	0.0587909	0.00333056
ANAPC7	0.173889	1	0.0283916	0.0153373	0.00333067
GRM4	0.124645	0.481357	0.0561048	0.0951722	0.00334926
RANGRF	0.0539798	0.46781	0.0083301	0.938403	0.00335878
UBE2J1	0.059239	0.449632	0.0443844	0.466233	0.00337663
ZNF177	0.057258	0.497413	0.162946	0.186046	0.00344843
TNS1	0.0390345	0.107534	0.289566	0.651995	0.00346014
PAPOLB	0.0755622	0.443494	0.77477	0.0102823	0.00346179
LSAMP	0.0275198	0.525861	0.378453	0.253153	0.0035184
ANXA2R	0.0162111	0.506642	0.225697	0.726133	0.00353009
FILIP1	0.0423077	0.626281	0.146805	0.261342	0.00353587
GALR1	0.193449	0.089855	0.0372984	0.265075	0.00354332
RHCG	0.0325558	0.455065	0.496732	0.174058	0.0036108
ANKZF1	0.0244437	0.638421	0.746915	0.0921552	0.00361089
EGFL7	0.0352966	0.921454	0.162199	0.189221	0.00366442
DCUN1D5	0.0122992	1	0.808294	0.112975	0.00366862
C1orf112	0.0805118	0.152031	0.901743	0.032523	0.00370292
CDH7	0.0981632	0.114815	0.0203624	0.877051	0.00371063
GPR182	0.0836685	0.417161	0.561917	0.0232124	0.00380062
HS3ST1	0.0760211	0.823524	0.45831	0.0116754	0.00385058
ZNF578	0.0401964	0.0303718	0.728321	0.582169	0.00389215
IL12RB1	0.101238	1	0.018228	0.141758	0.00397778
FAM133B	0.391716	0.56087	0.00761027	0.0156304	0.00405898
MED13L	0.0499281	0.537593	0.310753	0.147985	0.00407261
KCNE4	0.0366742	0.438229	0.178402	0.481571	0.00407293
FITM2	0.0166184	0.422544	0.589967	0.455904	0.00408669
CILP2	0.122597	0.0152659	0.365727	0.36961	0.00409131
CDKN2B	0.0816544	0.327591	0.877577	0.0152398	0.00409985
ZNF155	0.0769417	0.659766	0.160616	0.0969148	0.00410974
PRG4	0.351711	0.0234545	0.106634	0.080423	0.00412027
ZSCAN32	0.0601288	0.263718	0.488611	0.139104	0.00412467
HFM1	0.113337	0.535654	0.337485	0.0196255	0.00413437
C11orf54	0.100866	0.12077	0.230126	0.247261	0.00414168
SLC25A2	0.0249466	0.847932	0.816223	0.0572691	0.00414747
ICAM4	0.206761	0.143768	0.019162	0.31073	0.00414839
SHOX2	0.115954	0.0101323	0.509397	0.356316	0.00415331
TMEM170A	0.094731	0.118114	0.0410686	0.779144	0.00416496
RFTN2	0.0618216	0.384927	0.0766161	0.483435	0.00416885
EFCAB14-AS1	0.0766459	0.229568	0.415773	0.126711	0.00417433
CREB5	0.192957	0.526947	0.0287799	0.075209	0.00423923
MARK1	0.250736	0.772578	0.0567061	0.00720311	0.00425909
EPHB4	0.0290735	0.845675	0.64536	0.0747532	0.00431448
GNPDA1	0.0200662	0.297027	0.727317	0.414925	0.00433526
PPHLN1	0.0337442	0.62611	0.372873	0.211881	0.00433878
NDNF	0.0479003	0.694219	0.412916	0.0844248	0.0043425
TKT	0.121315	0.139137	0.202897	0.189188	0.0043445
OR2V1	0.164576	0.318233	0.00770176	0.43703	0.00438555
CAPNS1	0.0215008	0.752469	0.246123	0.460849	0.00439145
UBXN11	0.241231	0.59942	0.145153	0.00488079	0.00441687
COL10A1	0.0306649	0.827256	0.337364	0.188145	0.0044209
MVK	0.0813465	0.121539	0.388855	0.239401	0.0044624
DENND4A	0.0165246	0.613946	0.243405	0.743685	0.00446885
URGCP-MRPS24	0.167864	0.21561	0.159323	0.0803008	0.00450193
FOXD3	0.125769	0.235877	0.213049	0.109016	0.00451212
NEDD9	0.10448	0.0254305	0.10351	0.913227	0.00452533
PRDX6	0.0776911	0.536837	0.0840756	0.263943	0.00452784
KIRREL3	0.0102591	1	0.272613	0.660821	0.0045293
CADM1	0.119841	0.117599	0.31897	0.150654	0.00456362
KLRC2	0.0902999	0.570752	0.467663	0.0241218	0.00456439
SMPD4	0.0675264	0.87865	0.835326	0.00505999	0.00456485
RBMS3	0.0808673	0.687104	0.180622	0.0908741	0.00463656
ARL14	0.147071	0.348286	0.261985	0.0363789	0.00463966
CTSL	0.0613929	0.260469	0.244913	0.34907	0.00465213
POLD4	0.0760776	0.524655	0.174816	0.162275	0.00467354
ASH1L	0.0401777	0.294317	0.798301	0.150256	0.00469704
PARP1	0.103319	0.514083	0.155733	0.100213	0.00471187
SBK3	0.13276	0.726119	0.419636	0.00563573	0.00471796
ZNF524	0.0317098	0.217924	0.262017	0.812305	0.00473634
DMXL2	0.109564	1	0.00639323	0.295995	0.00474504
SYT13	0.132378	0.336747	0.374982	0.0317132	0.00474524
IGFBPL1	0.103795	0.387701	0.387012	0.0479767	0.00474912
RMI1	0.00800207	0.565006	0.695133	0.721146	0.00476258
PPY	0.0341335	0.18216	0.211605	0.929374	0.00476595
HOXC4	0.0243547	0.890919	0.188743	0.437177	0.00477129
DNAJC12	0.0107354	0.765553	0.533148	0.546022	0.00479603
HOXA2	0.0742033	0.73248	0.0175332	0.52208	0.00483046
MAZ	0.177607	0.525248	0.11229	0.0348939	0.00483805
MEF2B	0.0546446	0.377096	0.974335	0.0398566	0.00486203
SPEF2	0.0180863	0.871773	0.515189	0.269608	0.00488293
CACNG4	0.0185454	0.618813	0.387517	0.532719	0.00490932
CBWD2	0.0269668	0.314048	0.512444	0.48678	0.00490947
KDM2A	0.0607667	0.240832	0.223477	0.43633	0.00492474
SPRR3	0.0819103	0.280232	0.0524747	0.631414	0.00496206
SLX4	0.022017	0.190316	0.668872	0.649186	0.00497149
OR4K14	0.0431249	0.338011	0.369202	0.355548	0.00498063
ATF7IP2	0.0302995	0.364754	0.693763	0.264134	0.00499384
BMP3	0.00636879	1	0.847899	0.40717	0.00501456
GFOD1	0.0382454	0.199926	0.857046	0.232169	0.0050221
POLR3H	0.327688	0.410714	0.0072477	0.0873715	0.00503132
USP37	0.114991	0.0833819	0.977471	0.0392753	0.00503436
GLIPR1	0.192554	0.17374	0.36595	0.0292779	0.00503607
SMIM19	0.139541	0.0230678	0.869661	0.0928047	0.0050371
UNKL	0.302699	0.350393	0.177775	0.00596609	0.00505002
UBL4B	0.0216937	1	0.0809208	0.738261	0.0050667
KLHL40	0.209309	0.277882	0.0514233	0.123793	0.00507618
MACF1	0.219506	0.171057	0.0866942	0.116454	0.00509427
MROH2A	0.188007	0.444324	0.00752108	0.319346	0.00509941
EDRF1	0.0163997	0.832201	0.384842	0.469492	0.00514053
MCM9	0.0431183	0.490414	0.0715138	0.786834	0.00518178
CA6	0.252309	0.611592	0.0769928	0.0149152	0.00523967
TUBA1C	0.0879588	0.354095	0.34046	0.118707	0.00526546
CSF3	0.347893	0.0140902	0.0477375	0.325853	0.0052871
POLDIP2	0.103676	0.190809	0.486005	0.100959	0.00529177
GNB1	0.0997532	0.170698	0.458396	0.134393	0.00531589
ASB1	0.196623	0.0105745	0.840134	0.0776694	0.00531712
CPSF6	0.0886752	0.346709	0.0283812	0.703422	0.00532012
LEUTX	0.0989457	0.580899	0.503034	0.0231116	0.00532862
OR1K1	0.114288	0.221616	0.35367	0.110474	0.00535249
TTLL4	0.205769	0.797569	0.0531117	0.0273747	0.00535361
TRPC6	0.236055	0.115526	0.0696643	0.18395	0.00543701
EDARADD	0.0506165	0.51405	0.460636	0.159309	0.00545857
OR5F1	0.273121	0.00658652	0.638784	0.0743447	0.00547421
MCCC1	0.125374	0.800221	0.0109701	0.313599	0.00548653
PARVA	0.0701045	0.062271	0.263271	0.768249	0.00553927
CD84	0.212838	0.0332667	0.643745	0.0504475	0.00554637
FMOD	0.299729	0.477314	0.00625547	0.124638	0.00554763
FOXN2	0.0508179	0.656912	0.703518	0.0555994	0.00555017
TDRD7	0.158435	0.842671	0.235118	0.00974159	0.00561912
ITGB8	0.157228	0.874889	0.176249	0.0141208	0.00563114
NDN	0.0817708	0.0784074	0.263287	0.598658	0.00565301
ERN1	0.168076	0.242013	0.0880907	0.190171	0.00565446
AKAP10	0.03298	0.296051	0.546823	0.453371	0.00568136
AQP12B	0.0603866	1	0.0401467	0.382338	0.0057072
ZNF534	0.0822105	0.314782	0.457814	0.123955	0.00571365
WTAP	0.0748238	0.479573	0.119444	0.351323	0.00573316
FAM161A	0.209603	0.0779858	0.159444	0.181917	0.00574448
BCL11B	0.0435543	0.827792	0.246965	0.230176	0.005749
SNX1	0.0585157	0.715831	0.0905691	0.395053	0.00576999
TIMP3	0.102636	0.17375	0.162644	0.40064	0.00577218
KBTBD8	0.0613616	0.879234	0.132981	0.207897	0.00579018
MEIOB	0.126524	0.0161452	0.323536	0.589335	0.00579027
PIANP	0.188742	0.146309	0.275417	0.078224	0.00579567
M1AP	0.081144	0.889192	0.35213	0.0363898	0.00580554
RNASET2	0.0854164	0.117147	0.332437	0.392013	0.00580956
TCEA2	0.0428771	0.375147	0.323373	0.455735	0.00581732
QRSL1	0.180691	0.358212	0.0343392	0.228017	0.00582336
KCNE3	0.0278776	0.564715	0.3359	0.521868	0.00587079
MSX1	0.0915604	0.601334	0.0141055	0.666896	0.00592508
MLF2	0.0767828	0.381908	0.630641	0.073183	0.00592903
FAP	0.0411288	0.557045	0.070899	0.858302	0.00594378
RNF19B	0.250874	1	0.0716523	0.00656962	0.00594808
SLCO2A1	0.281841	0.0259677	0.152603	0.202715	0.00595031
IFFO1	0.0709915	0.540571	0.890775	0.0238556	0.0059587
PLEKHB2	0.0309892	0.431584	0.419677	0.495644	0.00595942
C12orf45	0.0844192	0.630105	0.0776676	0.306692	0.00596674
CALM1	0.185167	0.162982	0.415659	0.0438319	0.00598869
MIPEP	0.0328819	0.276191	0.556155	0.502911	0.0059892
HECA	0.51613	0.201792	0.0215784	0.0245172	0.00599741
INMT	0.0492442	0.438435	0.487325	0.221932	0.00600142
GCC2	0.013069	0.239621	0.879344	0.830903	0.0060128
TMED2	0.0665357	0.381694	0.210081	0.367726	0.00602959
RBM18	0.220274	0.00671351	0.714526	0.134723	0.00605288
ATPAF1	0.0784185	0.0773486	0.843935	0.205146	0.00611632
ZNF436	0.12599	0.396326	0.226795	0.101398	0.00613097
ARNTL	0.0959572	0.453479	0.104621	0.30736	0.00619277
DPP4	0.0471719	0.665733	0.235794	0.323109	0.00619375
THAP11	0.0129581	0.680689	0.69545	0.533384	0.00619633
FDFT1	0.245929	0.171063	0.0985167	0.112703	0.00621265
PIBF1	0.0861615	0.394802	0.096859	0.439239	0.00623922
STRA6	0.0516184	0.220285	0.509074	0.387349	0.00624246
KIAA0513	0.0145525	0.335302	0.988827	0.562225	0.00624502
ENY2	0.19217	0.0255041	0.44347	0.184379	0.00626056
KIF22	0.033773	0.247446	0.526714	0.584265	0.00627398
CYB5R2	0.027459	0.571072	0.398283	0.496552	0.00627825
DPP10	0.0758199	0.883593	0.320744	0.0605759	0.00629759
NUDCD1	0.418053	0.0118373	0.330251	0.0461711	0.00630345
GPR171	0.172821	0.0912907	0.302531	0.156767	0.00630922
VASH2	0.0184096	0.347352	0.69436	0.670944	0.00633024
FBXO27	0.342137	0.483823	0.0259179	0.0372332	0.0063653
NEIL3	0.0813407	0.770878	0.114078	0.208313	0.00637516
EIF3M	0.0359201	0.470633	0.178863	0.765128	0.00638684
TNFSF10	0.214374	0.0177835	0.719073	0.0876456	0.00641192
NT5C3A	0.137584	0.119589	0.0775604	0.584906	0.00643994
EXOC2	0.221721	0.621458	0.00993963	0.19071	0.00644025
HES3	0.0271579	0.379767	0.334985	0.797885	0.00645743
LAG3	0.190249	0.0904498	0.906587	0.0178152	0.00645759
PER2	0.205813	0.427088	0.0304362	0.183584	0.00648207
PTAFR	0.0392429	0.733461	0.105552	0.660716	0.00650442
ANXA6	0.135622	0.12679	0.172112	0.358505	0.00652614
MT1M	0.122556	0.0415184	0.955156	0.113298	0.00652848
VCPIP1	0.00973652	1	0.718363	0.463963	0.00654827
KANSL3	0.0155081	0.291124	0.709266	0.869469	0.0065595
TMEM132C	0.328053	0.460451	0.0312968	0.042925	0.00657246
KCNG1	0.132656	0.618912	0.166239	0.0769485	0.00659232
CNGB1	0.0433738	0.236168	0.575307	0.439353	0.0065968
TEX38	0.0442936	0.263357	0.642346	0.346875	0.00660162
ALKBH6	0.0400477	0.608041	0.086878	0.839989	0.00661351
TMEM104	0.391169	0.0530922	0.0475598	0.161362	0.00662392
XYLT2	0.149361	0.0950762	0.250619	0.273395	0.00663121
CA8	0.087715	0.429741	0.876579	0.0277121	0.00663636
ALOX5AP	0.0756005	0.270106	0.706457	0.119469	0.0066674
ZIC1	0.405624	0.0536468	0.021743	0.245592	0.00666912
SLAMF7	0.090016	0.640253	0.032343	0.524826	0.00669311
PDE7B	0.113178	0.248527	0.162753	0.329376	0.00675573
ITIH4	0.0971673	0.723742	0.127661	0.165982	0.00678563
SSMEM1	0.0625427	0.706138	0.362193	0.139397	0.00680159
ADRA2C	0.122596	0.241586	0.0395085	0.674377	0.00680309
FBXO47	0.0979107	0.180213	0.370502	0.266028	0.00682396
LMTK3	0.290536	0.645138	0.113058	0.00967409	0.00682667
UROD	0.317736	0.406491	0.0783015	0.0260627	0.00684349
PCDHB4	0.00830608	0.833379	0.812098	0.62029	0.00685171
CDH17	0.144262	0.730802	0.0587652	0.137908	0.00687974
LYSMD3	0.0412627	0.644021	0.092098	0.797685	0.00691313
ZNF214	0.374917	0.179382	0.0157091	0.16117	0.00691452
ZNF772	0.11597	0.123398	0.796942	0.0873032	0.00692546
LRFN4	0.019805	0.322087	0.643102	0.775163	0.00693161
ZNF775	0.109178	0.357159	0.912628	0.0201948	0.00694342
HSPH1	0.185444	0.190662	0.0385665	0.44395	0.00694776
KRR1	0.125807	0.151968	0.246011	0.297011	0.00696098
C1orf146	0.14132	0.25606	0.309503	0.115786	0.00697249
E2F5	0.0372545	0.811504	0.749955	0.102422	0.00697927
HSD17B7	0.150882	0.869496	0.197575	0.0247754	0.00699113
COQ10B	0.0266354	0.719684	0.124398	0.940707	0.00701213
STRA8	0.0432922	0.0960467	0.902904	0.485378	0.0070405
TOMM20	0.242839	0.432564	0.179226	0.0246246	0.00704674
DNAH5	0.284563	0.0853699	0.0227368	0.443138	0.00704812
CPNE7	0.203661	0.854937	0.20319	0.00910584	0.00705366
ZSCAN16-AS1	0.329454	0.275869	0.0847989	0.0399466	0.00706592
WFDC10B	0.0674666	0.42136	0.430209	0.208945	0.00706684
PAQR6	0.0390191	0.607207	0.282941	0.478056	0.00707889
MMP1	0.174133	0.223655	0.307871	0.0826152	0.00707947
DNAJC7	0.0791499	0.061888	0.633645	0.435611	0.00707978
AC110615.1	0.0319711	0.384302	0.585336	0.479106	0.00710397
SLC17A3	0.0459738	0.656098	0.638878	0.13769	0.00713976
SLC35E2B	0.0751056	0.86418	0.0185323	0.661764	0.00714812
SCFD1	0.246435	0.508734	0.0748101	0.0513973	0.007156
LRRC72	0.113562	0.432985	0.130637	0.256626	0.00717828
UTP3	0.193135	0.31335	0.306834	0.0421794	0.00718946
KMT2B	0.0194736	0.248771	0.896665	0.689771	0.00723342
MYO1F	0.136833	0.777057	0.0329473	0.232824	0.00725508
ZNF7	0.121185	0.499683	0.176517	0.149051	0.0072609
BCKDHA	0.0200293	0.899682	0.27144	0.688598	0.00731839
ACAT1	0.087373	0.327657	0.324573	0.249959	0.00733217
HOXA6	0.399813	0.587946	0.0322137	0.0162039	0.00734302
TRPM8	0.356659	0.147268	0.0975978	0.0598191	0.00735382
ATP2B2	0.0458577	0.887208	0.0863157	0.590816	0.00741875
BTN3A2	0.0957889	0.27226	0.819709	0.0652574	0.00743391
CYP19A1	0.0383587	0.357092	0.928152	0.225367	0.00743563
YTHDF2	0.0895305	0.153352	0.530974	0.269367	0.00744338
TBC1D7	0.386241	0.111974	0.0988735	0.0606611	0.00745626
IL21R	0.0536087	0.692907	0.141545	0.489572	0.00746143
SEC16A	0.194077	0.382347	0.279325	0.0397073	0.00750329
SLC16A9	0.253238	0.681857	0.193122	0.00915398	0.00753138
CIT	0.0468237	0.928181	0.446925	0.137928	0.00754988
DGCR6L	0.282608	0.0364445	0.269052	0.143423	0.00756324
ZNF433	0.309073	0.612291	0.00763678	0.130112	0.00756917
CARD10	0.0844457	0.382822	0.573365	0.115879	0.00757026
DNAJB2	0.0572994	0.649245	0.636064	0.104045	0.00758283
SDCBP2	0.135677	0.62961	0.480243	0.0211023	0.00758464
PLA2G2D	0.0431109	0.662175	0.282029	0.425136	0.00759758
INPPL1	0.212727	0.625322	0.0680096	0.0719896	0.00761802
KRTAP19-1	0.271525	0.178366	0.31843	0.0313776	0.00764381
PTPRR	0.151478	0.191359	0.434519	0.102317	0.00764427
SLA2	0.182424	0.101607	0.0807811	0.506998	0.00764709
PLEKHA1	0.0387743	1	0.31447	0.254228	0.00765475
ECE2	0.0482237	0.6565	0.997312	0.0578509	0.0076706
NUTF2	0.0173118	0.725125	0.683073	0.494608	0.00767381
PDCL	0.0810357	0.113211	0.99142	0.158555	0.00767599
RASSF5	0.222881	0.194743	0.446925	0.0326377	0.0077379
GBGT1	0.156444	0.451428	0.372428	0.0412667	0.00775007
C6orf120	0.183029	0.102961	0.710983	0.051054	0.0077747
ZMYND15	0.155484	0.0801443	0.192933	0.442421	0.00778137
ITK	0.168064	0.416077	0.0849239	0.19765	0.0077904
DYDC2	0.118096	0.766489	0.346307	0.0395221	0.00780071
LARP4	0.0665968	0.796771	0.240627	0.209269	0.00784877
HHLA1	0.024032	0.536756	0.822553	0.379873	0.007851
VCP	0.640435	0.0469034	0.0137956	0.107272	0.00786584
GAS2L3	0.0903966	0.565473	0.150362	0.296769	0.00787328
F2	0.0842958	0.340203	0.154238	0.517021	0.00787952
REG3G	0.0300236	1	0.305545	0.389988	0.00788249
PRPF38A	0.121044	0.632853	0.441003	0.0377929	0.00789423
SNPH	0.133891	0.256054	0.327648	0.156752	0.00792032
SMC5	0.014411	0.831736	0.612328	0.600054	0.00796058
ULBP1	0.12629	0.540713	0.358025	0.0632674	0.00797882
EXOSC5	0.134697	0.644493	0.151349	0.115157	0.0080053
PDSS1	0.285017	0.302756	0.0394548	0.146805	0.00801373
ETHE1	0.0137368	0.878056	0.331038	0.926737	0.00801957
SMYD4	0.0205986	0.493567	0.45601	0.861409	0.0080219
HERC3	0.0867252	0.210127	0.0797866	0.934069	0.00807198
LRRC42	0.548266	0.0375572	0.239207	0.0159654	0.00808741
GNG5	0.181832	0.381825	0.0133881	0.55678	0.00809142
NOLC1	0.137322	0.0210544	0.881896	0.240548	0.00811551
CTXN1	0.0237923	0.474153	0.502428	0.742405	0.00812305
FOSL1	0.227963	0.777387	0.0769006	0.0395649	0.00812684
NTN3	0.0496005	0.0547419	0.859197	0.686849	0.00814305
PPP2R2C	0.154447	0.079416	0.0535008	0.906307	0.00814842
PLEKHB1	0.161861	0.619831	0.189848	0.0625504	0.00814976
USP39	0.025986	0.427042	0.698943	0.549593	0.00816643
HHAT	0.678702	0.154837	0.0224373	0.0184816	0.00817316
C1orf100	0.166564	0.578095	0.0930422	0.135291	0.00818434
GALC	0.0602985	0.447602	0.0691337	0.947723	0.00818969
NHP2	0.295699	0.654671	0.0204588	0.0801715	0.00819818
WDR88	0.103702	0.46919	0.230871	0.213182	0.00821331
PRIMPOL	0.270901	0.489324	0.287002	0.00975843	0.00824064
B3GALT6	0.280529	0.066113	0.498688	0.0465908	0.00825893
GUCY2D	0.319105	0.670984	0.0119089	0.0914261	0.00826071
TMEM202	0.199803	0.113104	0.201522	0.234827	0.00826361
RILPL2	0.0389972	0.586611	0.839793	0.179195	0.00828982
BHLHE23	0.316652	0.0821252	0.432054	0.0318728	0.00829229
GEMIN5	0.05515	0.554768	0.623367	0.174207	0.00830963
C2CD4C	0.478542	0.338141	0.0125392	0.0602033	0.00832212
DYNC1I2	0.18232	0.544334	0.0290315	0.284402	0.00832633
KRT74	0.405987	0.426904	0.0475291	0.0257715	0.00833332
FAM205A	0.0340632	0.854514	0.694519	0.176867	0.00833407
PBX3	0.209362	0.0358901	0.503003	0.174084	0.00834291
CNP	0.0671644	0.174103	0.238779	0.818361	0.00834779
IRAK4	0.124188	0.628189	0.224762	0.103947	0.00835145
POMT2	0.0633143	1	0.900542	0.0186599	0.00836602
RHEBL1	0.216894	0.46237	0.31618	0.0223337	0.00838453
MON1B	0.0748816	0.501163	0.519532	0.149494	0.00839055
DOC2B	0.38107	0.564057	0.0181026	0.051	0.00840163
C2orf69	0.339485	0.170782	0.00892915	0.40274	0.00842606
TMEM108	0.103186	0.624205	0.391323	0.0825468	0.00845346
RTEL1-TNFRSF6B	0.00890792	0.875951	0.676181	0.829895	0.00845637
ASB16-AS1	0.0567437	0.799878	0.345579	0.216535	0.00848775
WNT1	0.175296	0.480781	0.161944	0.0986257	0.00850123
DBNDD1	0.433793	0.501924	0.0200018	0.0356033	0.00850514
ACTA1	0.061344	0.85838	0.255601	0.232694	0.00851667
C6orf58	0.333337	0.158571	0.476124	0.0107253	0.00852706
LGALS3	0.0355164	0.565615	0.498949	0.452523	0.00855883
SETDB2	0.0768448	0.0169549	0.849417	0.71249	0.00856402
AMN	0.197645	0.148479	0.027417	0.699889	0.00857267
NPY	0.248692	0.317944	0.104051	0.103825	0.00858099
SCEL	0.156932	0.116492	0.167701	0.445126	0.00859084
STX3	0.0535504	1	0.234152	0.24904	0.00862862
C2orf16	0.262584	0.268671	0.0314275	0.268736	0.00863379
C11orf40	0.0200377	0.704341	0.423795	0.771086	0.00864956
NFAM1	0.184682	0.448787	0.430623	0.0259639	0.00865601
TRIM22	0.0133093	0.447689	0.911855	0.792235	0.00868466
CHRM2	0.0359656	1	0.121546	0.667722	0.00870455
HDAC4	0.0689843	0.648058	0.210027	0.352226	0.00875081
CASKIN2	0.0846611	0.904561	0.586619	0.0352282	0.00875887
RNF40	0.290742	0.480963	0.0317636	0.11206	0.00878317
AC026202.1	0.0779641	0.280086	0.60282	0.232474	0.0087912
TMPPE	0.353432	0.540255	0.0789223	0.0202736	0.00883979
OR51I1	0.138528	0.869262	0.272913	0.0370195	0.00884314
GGT5	0.0244424	0.303911	0.527502	0.978468	0.00884643
KIDINS220	0.163475	0.182748	0.245114	0.232277	0.00885956
NUP43	0.0561132	0.416041	0.484693	0.360579	0.00890158
HDDC3	0.0748534	0.353427	0.181029	0.615018	0.00890616
E2F1	0.216521	0.2305	0.117613	0.200166	0.00892723
SEC23A	0.0893264	0.223557	0.880934	0.121138	0.00893071
CDH22	0.0827567	0.862605	0.322159	0.111177	0.00894902
TRPV1	0.0581116	0.144668	0.424944	0.778915	0.00897213
NFXL1	0.199312	1	0.0425314	0.0744715	0.00898459
CYP4F2	0.361562	0.62784	0.0555827	0.0215224	0.00902863
TRIP4	0.0988694	0.400068	0.914104	0.0436626	0.00903369
RBP5	0.201799	0.179377	0.525509	0.0545406	0.00906499
ZNF197	0.0379277	0.769673	0.849029	0.145723	0.00908548
HIGD1C	0.266407	0.186235	0.139826	0.129231	0.00910693
PPCDC	0.195275	0.439632	0.456505	0.0234725	0.00916937
SLC22A1	0.431123	0.764179	0.018964	0.0203334	0.00917901
TAF6	0.138638	0.327554	0.143884	0.322789	0.0091833
PPFIA1	0.46789	0.195741	0.0152083	0.131289	0.00918464
ESAM	0.279759	0.252942	0.0922359	0.124172	0.00919866
HSPB2	0.0493391	0.408348	0.339574	0.619842	0.0092518
RAB35	0.0505198	0.553351	0.7259	0.196867	0.00927587
FKBP2	0.0146999	0.896671	0.758127	0.521733	0.00929924
CIITA	0.71605	0.0823953	0.0239569	0.0373672	0.0093272
ZSWIM4	0.0388445	1	0.824515	0.0935944	0.00933323
GPRC5C	0.360734	0.0455686	0.726375	0.016335	0.00934561
PTGER3	0.0770076	0.583564	0.736711	0.0791134	0.00936872
URGCP	0.0968182	0.186621	0.850378	0.144415	0.00937285
ZFPM2	0.0738764	0.79916	0.85002	0.035051	0.00938165
CHAMP1	0.111737	0.10677	0.499122	0.368019	0.00939539
FOLR1	0.0891942	0.327136	0.108271	0.738719	0.00939989
TOP2B	0.499535	0.498688	0.0461095	0.0109441	0.00944149
GFPT1	0.0638031	0.660428	0.29709	0.325683	0.00947093
LHX3	0.0836219	1	0.0405117	0.483404	0.00947487
CIB4	0.0667477	0.517242	0.659359	0.160159	0.00953838
NAA60	0.162794	0.0918685	0.884688	0.0785019	0.00954374
UBE2U	0.228717	0.654358	0.0511906	0.1138	0.0095516
METTL18	0.0344683	0.59596	0.833977	0.27682	0.00956039
HPGDS	0.132846	0.424849	0.74163	0.0339336	0.00956217
SLC35G2	0.0794512	0.922035	0.253711	0.160983	0.00959267
EN2	0.088097	0.62391	0.0794164	0.558122	0.00963163
INPP5B	0.181155	0.130842	0.210697	0.320327	0.00963719
AKAP8	0.141243	0.3893	0.0926019	0.391714	0.0096422
UBL5	0.0902598	0.31863	0.484693	0.247418	0.00965726
DPPA4	0.100061	0.217436	0.573035	0.235967	0.00968659
UBAP2	0.239557	1	0.0335212	0.0639396	0.00972483
TNFSF14	0.150051	0.114006	0.0799282	0.824213	0.00972779
PDS5A	0.431702	0.0408265	0.425484	0.0287833	0.00973533
TMEM88	0.0316993	0.627633	0.247058	0.888673	0.00973852
SLC25A35	0.0539798	0.46781	0.412804	0.457706	0.0097762
KATNBL1	0.108291	0.591074	0.630202	0.0510858	0.00978248
GLDN	0.264477	0.144053	0.0314615	0.499594	0.00978769
MOXD1	0.0837919	0.444964	0.446937	0.226411	0.00979407
CD47	0.161004	0.636583	0.233549	0.0719283	0.00979722
CENPP	0.102189	0.337662	0.0922699	0.702478	0.00981327
CAB39	0.0318276	0.269261	0.485643	0.980909	0.009819
NDUFS4	0.111674	0.478759	0.89445	0.0309122	0.00982865
SDC1	0.0694191	0.659533	0.508734	0.165194	0.00983126
KRIT1	0.116808	0.372264	0.1501	0.41578	0.00986763
KLRC1	0.257976	0.156143	0.0984759	0.254941	0.00987291
SMIM7	0.181499	0.391776	0.110662	0.222837	0.0099047
NEUROG1	0.194604	0.233031	0.466826	0.0675818	0.00991078
CSF3R	0.159545	0.766889	0.189592	0.0693825	0.0099273
ABHD16B	0.138439	0.0597238	0.215566	0.748013	0.00993733
KIF6	0.0324407	0.846354	0.317048	0.58737	0.00994363
R3HDML	0.572523	0.017513	0.0443476	0.218745	0.00997719
OSCAR	0.0687634	0.912	0.644365	0.0660389	0.00999504
ARC	0.176794	1	0.148626	0.0386946	0.0100264
DPY19L2	0.13867	0.151545	0.244858	0.436419	0.0100334
MZT1	0.112008	0.116982	0.347591	0.533889	0.0100752
ACY3	0.350224	0.224564	0.0104498	0.375672	0.010082
ASRGL1	0.4444	0.729948	0.0141026	0.0331093	0.0100906
GCLC	0.155461	0.2012	0.768412	0.0626657	0.0101009
CHRNG	0.0604123	0.624191	0.357822	0.351847	0.010115
MBTD1	0.0950504	0.838203	0.0825125	0.376646	0.010117
PATE2	0.132758	0.168709	0.27748	0.402879	0.0101676
GNAI2	0.0545229	0.266169	0.275208	0.908328	0.01018
EQTN	0.0734788	0.334804	0.661811	0.246524	0.0101899
TRIQK	0.272087	0.194217	0.268015	0.0726006	0.010212
PARP10	0.211182	0.358818	0.738072	0.011971	0.010218
MEX3D	0.116116	0.828935	0.272305	0.092064	0.0102279
GLB1L	0.0382515	0.722386	0.276337	0.661205	0.0102389
IPCEF1	0.0907624	1	0.445128	0.0554562	0.0102494
SH3YL1	0.0954347	0.728785	0.359321	0.128713	0.0102662
PHB	0.155381	0.122287	0.247087	0.425436	0.0102689
CASQ2	0.618132	0.0766762	0.151732	0.0154106	0.0102772
TARBP1	0.0552958	0.437277	0.195363	0.825379	0.0102868
SOCS2	0.175491	0.377839	0.753649	0.0203175	0.0102896
COMMD4	0.090335	0.0173454	0.635697	0.929154	0.0102939
MTFMT	0.318612	0.423001	0.0795097	0.0656448	0.0103222
GDF3	0.146126	0.344686	0.856875	0.030425	0.0103231
NRN1	0.209957	0.488738	0.577314	0.0130482	0.0103263
AGAP2	0.152103	0.175011	0.367965	0.241963	0.0103592
ANKRD16	0.0411715	0.490589	0.473969	0.581523	0.0103648
DHRS3	0.0223431	0.559452	0.647096	0.736148	0.0103818
CHRND	0.0656458	0.461064	0.233487	0.607484	0.0103875
SLC25A11	0.239909	0.152865	0.0644867	0.430368	0.0104107
CCDC62	0.084458	0.25456	0.575657	0.31264	0.0104465
DNAJB11	0.132204	0.171368	0.587866	0.186159	0.010453
RPA2	0.199395	0.243066	0.53357	0.0544816	0.0104651
SPG7	0.123145	0.481601	0.354838	0.144513	0.0104876
FBXL3	0.181315	0.20113	0.356987	0.155192	0.0104893
TLR6	0.0718041	0.691932	0.351076	0.256117	0.0105116
CLCN7	0.715193	0.0545258	0.0126847	0.116482	0.0105189
POGK	0.121177	1	0.218317	0.0771578	0.0105241
CLCN2	0.114701	0.694984	0.27739	0.135979	0.0105858
TMEM106C	0.194297	0.627098	0.0834507	0.152401	0.0106073
HMOX1	0.0855769	0.129421	0.394957	0.688169	0.0106212
GUCY2C	0.403733	0.456609	0.0588139	0.0357775	0.0106213
NDUFAF1	0.131959	0.498281	0.241509	0.187734	0.0106224
SEMA5A	0.0486011	0.894618	0.219084	0.493219	0.0106637
CLIC5	0.0407103	0.485559	0.277007	0.877386	0.0106661
DCAF10	0.294325	0.76082	0.0937584	0.0281449	0.0107109
EGLN3	0.224631	0.430909	0.0645268	0.217354	0.0107175
COL4A3	0.498786	0.0354003	0.133614	0.106308	0.0107791
DMKN	0.291745	0.0140701	0.142347	0.629115	0.0107823
GAK	0.100824	0.287698	0.605772	0.202646	0.0107946
CNNM4	0.132355	0.368672	0.710284	0.0626628	0.0107951
DHRS13	0.226619	0.193118	0.735443	0.0272477	0.0107955
ZNF302	0.135506	0.725883	0.834165	0.0117503	0.0108316
NOTO	0.154814	0.187821	0.24661	0.350411	0.0108519
ATP6V0E2	0.0827627	0.623486	0.0614695	0.778868	0.0108908
PCSK5	0.126128	0.684285	0.275126	0.120875	0.010895
ZNF83	0.115924	0.216828	0.956936	0.088483	0.0108962
ALG10B	0.196402	0.443122	0.328143	0.060399	0.0109011
DKK2	0.202046	0.0282582	0.577762	0.291287	0.0109257
F13B	0.14127	0.0149056	0.52121	0.747297	0.0109291
GPR84	0.190288	0.742058	0.252834	0.0395713	0.0109834
SCN3A	0.0187117	0.785892	0.715252	0.625805	0.0109901
UNG	0.194107	0.477884	0.111165	0.184952	0.0109903
OR51E1	0.0743775	1	0.0455858	0.642504	0.0110421
PRR15	0.280111	0.371649	0.0634819	0.160146	0.0110531
RNASEH2B	0.352453	0.0909351	0.730686	0.0136543	0.0110544
OR6C1	0.040123	0.483486	0.597632	0.532502	0.0110761
EDNRA	0.0984551	0.99597	0.108135	0.261812	0.0110948
CDRT15	0.126636	1	0.122439	0.142988	0.0111191
SEMA6C	0.0876133	0.541907	0.976222	0.0519147	0.0111463
HTR1F	0.154324	0.323667	0.284957	0.20268	0.011164
DPY19L1	0.21824	1	0.0635199	0.0664125	0.0111818
NOM1	0.111656	0.655811	0.0980325	0.412578	0.0111992
KIF3B	0.0369112	1	0.460466	0.341849	0.0112207
HBZ	0.177236	0.195699	0.337604	0.203194	0.0112211
ZBTB39	0.0394224	0.343135	0.745713	0.570826	0.0112367
LRRC38	0.0672599	0.708457	0.443028	0.24177	0.0112683
NPVF	0.301026	0.159983	0.378529	0.0506816	0.0112869
PAIP1	0.0717277	0.672447	0.480998	0.212918	0.0113377
LCN12	0.0520736	0.472836	0.534687	0.457111	0.0113548
SLIT3	0.0794161	0.881559	0.282047	0.214939	0.0113638
ZC3H12D	0.0385614	0.876517	0.205005	0.732121	0.0113709
SCP2D1	0.0702585	0.746691	0.978781	0.0516357	0.0113793
PKD2	0.0532636	0.532239	0.610318	0.342446	0.0113857
DPY19L4	0.259497	0.560251	0.349869	0.0161965	0.0113961
YARS2	0.52094	0.0469658	0.0651613	0.158379	0.011423
GORASP1	0.146466	0.442037	0.0335738	0.702265	0.0114529
TREML2	0.168405	0.555348	0.343622	0.0697461	0.0114899
LRAT	0.0311025	1	0.634194	0.309696	0.0114933
GRHL1	0.0200752	0.863324	0.471646	0.803123	0.0115318
SPAG6	0.277369	0.156733	0.664188	0.026133	0.0115323
GNPDA2	0.110869	0.786942	0.0421366	0.562681	0.0115332
INSC	0.0386977	0.557725	0.258656	0.935434	0.0115424
ASNS	0.319314	0.16477	0.367493	0.0442823	0.0115453
RSPH10B	0.476192	0.112163	0.0175898	0.275737	0.0115534
OMG	0.324074	0.19349	0.349054	0.0380548	0.0115894
KL	0.1334	0.258315	0.111119	0.659992	0.0116187
SDHAF1	0.315631	0.0940968	0.249585	0.133678	0.0116411
KLK1	0.118708	0.15915	0.736534	0.214357	0.0116501
ECM2	0.0758623	0.206794	0.686156	0.413461	0.0116747
HELZ2	0.50069	0.675185	0.0211038	0.0239845	0.0116823
OTOP2	0.0851423	0.803721	0.356937	0.179837	0.0116909
FBXO4	0.0469479	0.682959	0.895322	0.180247	0.0117432
ARPC2	0.0445221	0.433745	0.427403	0.737437	0.0117701
TNNC1	0.171846	0.523558	0.879086	0.0118323	0.0117864
ADH1A	0.382094	0.401617	0.0613465	0.066604	0.0117989
TBL1XR1	0.188103	0.532177	0.0584198	0.317093	0.0118275
SLC39A5	0.366872	0.170925	0.256646	0.0461403	0.0118382
WFDC13	0.0281637	0.674322	0.637372	0.595986	0.0118453
SYNPO2	0.104394	0.906216	0.122567	0.281685	0.0118464
HBA2	0.214247	0.148636	0.221959	0.281852	0.0118691
LSMEM1	0.124348	0.271338	0.3295	0.345492	0.0118785
KRT79	0.143772	0.772116	0.321695	0.0706187	0.011894
PMF1	0.0567992	0.301383	0.323875	0.87521	0.0119052
GPR63	0.168179	0.1818	0.396109	0.226599	0.0119367
BANF1	0.0771897	0.229257	0.30848	0.775457	0.0119552
TRPC7	0.1774	1	0.0961502	0.0937778	0.0119927
RPL31	0.0926783	0.42838	0.0912683	0.837904	0.0120009
AGPAT2	0.0352966	0.879849	0.422033	0.51971	0.0120037
MAP3K11	0.0713119	0.550825	0.171171	0.689063	0.0120201
UBE3A	0.161157	0.193313	0.0391661	0.970364	0.0120241
ZNF107	0.0125195	0.903844	0.900136	0.674669	0.0120259
PURG	0.0753605	0.531952	0.164941	0.680939	0.0120415
RNF141	0.278086	0.262534	0.498468	0.0269656	0.0120528
SPTSSA	0.0779865	0.215704	0.82838	0.312805	0.012062
ACSL5	0.376486	0.0907265	0.24284	0.0893511	0.012075
SRPK1	0.489776	0.364081	0.0567858	0.0332598	0.0121035
FAM210A	0.241708	0.0448378	0.19335	0.517657	0.0121166
TMEM237	0.145827	0.226807	0.201633	0.466614	0.0121256
ZNF467	0.0768735	0.172473	0.696455	0.475183	0.0121332
FBP1	0.202028	0.382857	0.264075	0.115325	0.0121551
ADPGK	0.156246	0.704131	0.102486	0.2301	0.0121659
PARL	0.238789	0.0256069	0.853148	0.139558	0.0121664
TBC1D26	0.19753	0.14779	0.913383	0.047101	0.0122021
RALB	0.0892743	1	0.477365	0.0800774	0.0123422
HYI	0.175633	0.751533	0.483837	0.0238095	0.0123544
SIX1	0.155971	0.475313	0.478997	0.0786955	0.0123561
FPR3	0.1484	0.519282	0.057495	0.523667	0.012362
TIE1	0.374998	0.496995	0.0262398	0.117873	0.0123643
SYCP1	0.432338	0.0580305	0.394072	0.0440149	0.0123824
ZBTB17	0.34901	0.539028	0.185054	0.0187798	0.0124072
TCTE1	0.149705	0.158762	0.0910689	0.865255	0.0124105
ERI2	0.182169	0.0476512	0.260395	0.662799	0.0124517
ZC3H10	0.50222	0.362365	0.0772129	0.0233824	0.0124825
HOXC5	0.0662489	0.678366	0.974594	0.0889816	0.0124951
CLTCL1	0.349757	0.235098	0.0145828	0.429452	0.0125057
MROH8	0.289385	0.581193	0.116705	0.0597187	0.0125834
LGSN	0.226529	0.445195	0.236269	0.0857828	0.0126052
PRR13	0.053993	0.567462	0.480231	0.479039	0.0126938
IL15	0.239447	0.390185	0.0688018	0.271311	0.0127289
SLC35D1	0.0614936	0.52247	0.316153	0.620627	0.0127306
KDM4B	0.0634124	0.747262	0.36183	0.37397	0.0127369
MYOM2	0.1882	0.920573	0.150317	0.0704823	0.0127501
ZNF728	0.215563	0.23874	0.164228	0.280711	0.0127826
KLK13	0.0161959	0.516855	0.997933	0.8297	0.0127939
PPP1R1A	0.0504943	0.84771	0.215913	0.641301	0.0128131
AAK1	0.14753	0.800329	0.0829354	0.275585	0.0128307
BSND	0.0715627	0.723668	0.921337	0.0817674	0.0128446
LRRC10B	0.214507	0.298861	0.718979	0.0308468	0.0128518
ACTR6	0.23558	0.046652	0.733888	0.142605	0.0128688
PDPR	0.187285	0.272457	0.911686	0.0305598	0.0129025
SSC5D	0.0455018	0.675124	0.753444	0.305642	0.0129439
KCNH2	0.217464	0.226757	0.151119	0.314599	0.012971
CCDC82	0.149555	0.45119	0.90056	0.030311	0.01301
KCNJ8	0.0521307	1	0.369403	0.332815	0.0130143
L2HGDH	0.268519	0.0772911	0.625471	0.0911654	0.0130251
COL6A5	0.100784	0.222791	0.644812	0.325303	0.0130754
MSRB1	0.157672	0.562061	0.139378	0.270126	0.0130831
TMEM185B	0.11443	0.463171	0.424486	0.21818	0.0130997
WDR53	0.09883	0.554089	0.157063	0.540048	0.0131091
RELN	0.637323	0.0686916	0.0419991	0.106266	0.0131142
TMUB1	0.171293	1	0.0875024	0.135247	0.0131148
MYO9A	0.162135	0.077445	0.127084	0.962436	0.0131237
TMEM233	0.283027	0.297745	0.675902	0.0141156	0.0131738
GPATCH3	0.0579601	0.422574	0.412891	0.671279	0.0132319
ZFHX2	0.322599	0.324016	0.223328	0.0529651	0.0132432
PIGL	0.179681	0.0718733	0.409853	0.427307	0.0132494
MAFA	0.233504	0.65351	0.021971	0.348039	0.013267
GRINA	0.0670292	0.185829	0.633722	0.666429	0.0132764
SRD5A1	0.121411	0.550619	0.220974	0.315642	0.0132825
CSAD	0.123245	0.142273	0.210658	0.820663	0.0133218
GEN1	0.207283	0.365792	0.19776	0.187438	0.0133461
ST8SIA2	0.0813192	0.0552696	0.764394	0.791258	0.0134119
CHTOP	0.109086	0.591189	0.464744	0.166384	0.0134677
TKTL2	0.156871	0.480939	0.270816	0.190654	0.0134853
YWHAB	0.071774	0.407823	0.389408	0.577317	0.0134867
POMK	0.0338782	0.874141	0.675397	0.403418	0.0134897
OR13G1	0.161543	0.729546	0.0659721	0.334527	0.0134937
ABHD2	0.368592	0.633175	0.108604	0.027776	0.013504
TOM1	0.109996	0.224916	0.990688	0.140793	0.0135076
ASXL2	0.18458	0.0696696	0.2548	0.618723	0.013514
TSPYL1	0.162342	0.303858	0.378058	0.204034	0.0135211
NIPBL	0.0733632	0.421231	0.35116	0.596374	0.013529
KRTAP11-1	0.0486164	0.556607	0.681056	0.424558	0.0135524
HMGCR	0.176149	0.493967	0.393556	0.0904024	0.0136003
SQSTM1	0.0718805	0.478306	0.467133	0.436022	0.0136087
SNRPC	0.147465	0.194984	0.412479	0.332428	0.0136223
HIVEP1	0.498744	0.111423	0.325912	0.0214491	0.0136297
NOBOX	0.110546	0.718149	0.0428924	0.748368	0.0136591
F10	0.0621862	0.162576	0.825148	0.616858	0.0136613
ID3	0.121134	1	0.140687	0.207738	0.0136616
RASA3	0.235239	0.244387	0.619881	0.0481582	0.0136786
TRAPPC6B	0.0821039	0.646412	0.205417	0.533277	0.0136944
COMMD2	0.0255791	0.621231	0.78102	0.686395	0.0137219
STK39	0.23352	0.326293	0.238325	0.139607	0.0137573
OR5H2	0.312083	0.287271	0.518491	0.020752	0.013784
PELI1	0.186222	0.312645	0.154707	0.354675	0.0137912
CBX6	0.338247	0.271659	0.0241146	0.375901	0.0138066
FSHR	0.218381	1	0.231488	0.0257608	0.0138069
HSD11B2	0.130781	0.305785	0.262858	0.44241	0.0138273
CNNM3	0.189315	0.514836	0.263253	0.122605	0.0138367
MLNR	0.0656599	0.522621	0.901824	0.194557	0.0138451
ARHGAP35	0.131936	0.843814	0.0782907	0.368127	0.0138463
NIPSNAP3B	0.0570175	0.182367	0.914423	0.574979	0.0138544
SLC7A9	0.344754	0.0804241	0.407246	0.0924528	0.0138606
GPR142	0.367241	0.268889	0.143498	0.0805954	0.0138669
SEZ6L	0.338939	0.185469	0.0900741	0.225543	0.0138879
DYNC1I1	0.109418	0.14917	0.264913	0.843758	0.0138946
CHMP7	0.129307	0.753971	0.521763	0.0681773	0.0139041
ADCK2	0.215867	0.0548228	0.0831457	0.99071	0.0139595
TRABD	0.201246	0.433668	0.151086	0.230736	0.0139615
ATG14	0.19991	0.690595	0.0274461	0.422443	0.0139832
IQCG	0.24072	0.212766	0.244251	0.200113	0.0139956
ZZZ3	0.492862	0.0544698	0.195326	0.096221	0.0140157
GMEB2	0.301206	0.627735	0.0189317	0.252034	0.014077
PNISR	0.203026	0.860669	0.226402	0.0516262	0.0140859
LAMC2	0.0606231	0.791927	0.0873736	0.973995	0.0141233
KHDRBS2	0.534726	0.375491	0.0384344	0.0473849	0.0141247
MAST1	0.129495	0.834055	0.0515359	0.504986	0.0141718
LRRIQ1	0.343325	0.292826	0.056469	0.211947	0.0141752
HCRTR1	0.105753	0.424275	0.527032	0.248681	0.0142102
CDS1	0.387679	0.881939	0.0792793	0.0177366	0.0142186
GPR107	0.083482	0.422246	0.45271	0.433934	0.0142201
GLUL	0.152688	0.350248	0.296006	0.285382	0.014237
VAPA	0.0577851	0.731035	0.391966	0.479578	0.0142627
CSTB	0.0553242	0.343638	0.451697	0.818292	0.0142876
CA7	0.284793	0.0180692	0.23278	0.630424	0.0143191
NPL	0.0588618	0.542678	0.488853	0.521291	0.0143336
SEC13	0.231421	0.113795	0.0535575	0.851903	0.0143336
FLT1	0.324858	0.465432	0.253016	0.0313271	0.014357
SLC35G6	0.107665	0.237263	0.345534	0.59424	0.0143686
PEX14	0.147462	0.861518	0.032774	0.512896	0.0144191
ZDHHC20	0.186557	0.303654	0.100087	0.514066	0.0144414
HSPB1	0.129348	0.873568	0.250596	0.15023	0.0144571
WDR12	0.0722582	0.72109	0.0949664	0.890104	0.0144863
HOXD1	0.36111	0.0875122	0.117837	0.294677	0.0144945
C1orf68	0.454136	0.182781	0.059298	0.148413	0.0145266
P2RX4	0.291793	0.263592	0.336366	0.0698828	0.0145283
LRRK2	0.0369623	0.232536	0.783919	0.951937	0.0145378
PARD6B	0.100963	0.5783	0.400575	0.273638	0.0145443
XBP1	0.174851	0.0936001	0.366379	0.489329	0.0145497
CCNT1	0.570568	0.637154	0.0250023	0.0229419	0.0145498
SPINK13	0.162649	1	0.234764	0.0708239	0.0145504
KRTAP13-2	0.11169	0.137504	0.74479	0.381818	0.014554
RADIL	0.0529757	0.687333	0.332421	0.659127	0.0145567
UBE2Q2	0.141552	0.694421	0.233749	0.196596	0.0145646
IL18	0.386725	0.576434	0.138224	0.0253402	0.0145754
SERPINB9	0.0223437	0.811759	0.553933	0.881012	0.0145768
CDC42BPB	0.0906317	0.387363	0.37979	0.505008	0.0146036
TRIM61	0.165535	0.255821	0.212761	0.440268	0.0146041
SMAD1-AS1	0.0917107	0.414189	0.706835	0.232794	0.0146133
ABL2	0.141037	0.661363	0.0157326	0.92783	0.0146275
GOLM1	0.165072	0.316367	0.0836315	0.667889	0.0146287
CPB1	0.111425	0.831229	0.063841	0.587809	0.0146785
SF3B3	0.0891393	0.481491	0.792792	0.173432	0.0147073
KCNC4	0.15317	1	0.247008	0.0806882	0.0147618
FAM174A	0.164215	0.399393	0.257151	0.26541	0.0147682
ZNF35	0.0519375	0.766754	0.675744	0.310708	0.0148171
CD320	0.0290939	0.525225	0.728016	0.808087	0.0148275
HERPUD1	0.227749	0.716673	0.0446786	0.260602	0.0148332
GFRA4	0.2913	0.417134	0.206506	0.0766867	0.0148642
WNT7A	0.15486	0.390443	0.517991	0.139312	0.0148746
PAPOLG	0.302799	0.850776	0.148647	0.0277134	0.0148906
PRKAG2	0.188861	0.641626	0.0955476	0.267982	0.0148929
CD300A	0.125019	0.720716	0.488775	0.105048	0.0149123
PERP	0.0459532	0.607826	0.788628	0.401807	0.0149333
OR5AR1	0.230799	0.520599	0.380854	0.0506524	0.0149337
SCAMP1	0.277881	0.604901	0.0259848	0.294629	0.0149551
C2CD3	0.154143	1	0.0398346	0.37156	0.0149771
LMNB2	0.0358988	0.835619	0.770616	0.395289	0.0149831
HAUS3	0.0894411	0.304226	0.309572	0.725494	0.0149861
TAF4B	0.0820338	0.78976	0.512916	0.20606	0.0150321
CAV1	0.396896	0.720128	0.0653627	0.0375647	0.0150462
SERPINB11	0.404577	0.587347	0.093603	0.0353916	0.0150601
YAP1	0.178655	0.408711	0.0821751	0.522563	0.015089
SH2D7	0.244454	0.415684	0.333388	0.0743789	0.0150911
PRKAG1	0.125418	0.736057	0.433152	0.122811	0.0150921
ABHD14B	0.41158	0.49316	0.0245121	0.142876	0.0150989
ABCD4	0.336085	0.170804	0.204003	0.143235	0.0151426
ZC3H13	0.0181288	0.903955	0.912046	0.626926	0.0151492
ZNF688	0.507139	0.0266126	0.833763	0.0169032	0.0151868
SRP72	0.0863508	1	0.250824	0.281751	0.0151914
BRD8	0.462256	0.23596	0.0213049	0.245066	0.015204
CTH	0.0508339	1	0.641936	0.237649	0.0152054
ZNF791	0.333473	0.321943	0.164707	0.0954971	0.0152223
SLC18A1	0.243825	0.515703	0.0164604	0.573439	0.0152973
ABCC5	0.094748	0.771918	0.20173	0.427847	0.0153001
POSTN	0.336364	0.648897	0.143407	0.0380689	0.0153127
ADAMTS10	0.0838595	1	0.568214	0.114308	0.0153263
UMODL1	0.116153	0.597908	0.435387	0.202403	0.0153305
ABRA	0.144788	0.577403	0.257473	0.241153	0.0153314
ELMOD3	0.424396	0.27241	0.0541016	0.149897	0.0153404
SFN	0.209871	0.247376	0.538875	0.111065	0.0153449
BMP10	0.15855	0.341094	0.5025	0.171346	0.0153454
NR1D2	0.266863	0.200869	0.496387	0.0807718	0.0153785
HCRTR2	0.117464	0.340357	0.294892	0.510614	0.0153824
OR2A25	0.293627	0.658485	0.358891	0.0167055	0.0153889
IFNA7	0.342156	0.332779	0.106627	0.133157	0.0153968
APOH	0.309952	0.0335091	0.26408	0.423162	0.0154531
N6AMT1	0.458162	0.34292	0.0251565	0.162536	0.0154573
TIAM1	0.13456	0.848245	0.0350469	0.631593	0.0154677
KIF19	0.133124	0.450608	0.388302	0.253398	0.0154956
ALG2	0.135906	0.710225	0.0848946	0.488903	0.0155089
MRO	0.211914	0.23205	0.578288	0.106828	0.0155534
FRAS1	0.478336	0.0325429	0.213733	0.174996	0.0155558
CLN5	0.181315	0.182131	0.315966	0.385855	0.015596
USP36	0.309545	0.158416	0.633304	0.0435171	0.0156018
GDAP2	0.236162	0.197635	0.980084	0.0299654	0.0156049
KBTBD12	0.443237	0.365507	0.0558367	0.0946913	0.0156658
METTL5	0.658035	0.0354864	0.261871	0.0363279	0.0156931
C16orf90	0.291315	0.385765	0.480066	0.0290055	0.0157202
TRAPPC3L	0.0642386	1	0.690639	0.150785	0.0157419
DCP1A	0.285157	0.411328	0.0200669	0.504468	0.0157505
HOXC8	0.378507	0.400918	0.1095	0.0794712	0.0158147
SLC2A4	0.0514926	0.659113	0.408667	0.672944	0.01582
POLR2A	0.114189	0.233856	0.677061	0.327993	0.0158518
CSMD3	0.386114	0.509953	0.0181861	0.22063	0.0158582
PANK3	0.20509	0.830283	0.0566304	0.254839	0.0158653
QRFP	0.121994	0.750213	0.429564	0.143127	0.0158999
PCDH8	0.123089	0.0923	0.479244	0.724743	0.0159161
KIAA0319	0.311565	0.280866	0.421697	0.0466724	0.015935
RALGPS2	0.130702	0.667969	0.221066	0.300436	0.0159404
ZNF90	0.171472	0.258625	0.755484	0.10933	0.0159743
DYTN	0.310782	0.384326	0.587566	0.0160628	0.0160327
INIP	0.172727	0.0858121	0.912631	0.201127	0.0160472
ADIPOR1	0.152023	0.190849	0.146004	0.829792	0.016088
AADAC	0.510102	0.567223	0.0192575	0.0760501	0.0161018
JAG1	0.614981	0.574604	0.0225299	0.0286774	0.0161482
DCAF7	0.0981565	0.551385	0.252756	0.530504	0.0161582
PYGL	0.208348	0.362101	0.901456	0.0277223	0.0161956
HOXA1	0.0190804	0.911921	0.780741	0.759852	0.0161963
C2orf66	0.0695342	0.855663	0.559341	0.249921	0.0162013
ETNPPL	0.158024	1	0.17113	0.138135	0.0162013
DOCK6	0.181514	0.0538034	0.7275	0.359225	0.0162481
LRRC4B	0.356909	0.536133	0.0748014	0.0981612	0.0162751
MS4A5	0.0820782	0.810565	0.146557	0.653307	0.0162883
NKX2-3	0.228283	0.110966	0.151294	0.629802	0.0162909
SERPINB4	0.0453118	1	0.485353	0.438497	0.0162929
RNF169	0.157511	0.543905	0.259022	0.24398	0.0162954
HPSE2	0.205416	0.357177	0.395831	0.137565	0.0162998
CXCL16	0.130764	0.372437	0.33891	0.393499	0.0163423
EMC8	0.497742	0.271954	0.157873	0.0336194	0.016347
DCTN6	0.0449127	0.370366	0.924118	0.588543	0.0163749
PLAGL2	0.526532	0.487634	0.0538146	0.0363605	0.0163826
DUOX1	0.206294	0.668751	0.21572	0.12089	0.0163923
PDAP1	0.211487	0.760251	0.251454	0.0755892	0.0163938
ZNF574	0.0716608	0.334625	0.472866	0.724478	0.0164243
TSPAN15	0.108879	0.640423	0.135948	0.610747	0.0164298
SPCS1	0.158537	0.0809265	0.898978	0.268591	0.0164349
RINT1	0.103123	1	0.4865	0.108779	0.0164819
COL3A1	0.110679	0.600122	0.182413	0.534102	0.0164855
GATA2	0.333591	0.299091	0.222738	0.0897098	0.0164864
SLC39A9	0.0617894	0.772208	0.842691	0.200969	0.0165003
MILR1	0.424118	0.124729	0.461905	0.0365056	0.0165317
SLC9B1	0.513717	0.352058	0.117196	0.0301731	0.0165749
TEX33	0.0685422	0.776563	0.424406	0.413083	0.0165769
LRRC69	0.212394	0.43892	0.892225	0.021064	0.0166228
BPIFB1	0.100031	0.132782	0.546022	0.743586	0.016626
ATXN3	0.360931	0.0283834	0.144973	0.569047	0.0166448
SNAPC2	0.162294	0.242113	0.194901	0.601717	0.0167033
SLFN5	0.16238	0.603497	0.311438	0.173537	0.0167036
MUSTN1	0.0668231	0.550011	0.357565	0.694165	0.0167206
CENPH	0.0401278	1	0.422414	0.59417	0.0167218
R3HDM4	0.199878	1	0.384535	0.0273823	0.0167864
GIMAP7	0.187128	0.546594	0.190311	0.238661	0.0167869
FANCG	0.310513	0.243046	0.570187	0.0386714	0.0168175
BRF1	0.280889	0.494343	0.251455	0.0714513	0.016821
CLECL1	0.227529	0.127852	0.407932	0.282892	0.0168518
S100A10	0.197742	0.142891	0.796441	0.140067	0.0168695
RMND1	0.0437867	0.354253	0.6864	0.869612	0.0169034
C1orf159	0.128623	0.866686	0.685982	0.051067	0.0169146
ELP6	0.0792543	0.825653	0.402244	0.334582	0.0169178
TMEM238	0.283403	0.794502	0.345311	0.0177252	0.0169191
AP3S2	0.179331	0.647525	0.0349768	0.623517	0.016938
PYCR2	0.121456	0.378052	0.120564	0.860125	0.0169424
BOC	0.104316	0.393838	0.518839	0.376853	0.0169537
ZNF598	0.297774	0.727585	0.189927	0.0438167	0.0169801
EBI3	0.118294	1	0.0893614	0.435427	0.0169826
TEPP	0.695783	0.143163	0.0393967	0.0720493	0.0169982
ARHGAP28	0.126134	0.928408	0.113084	0.379171	0.01702
AKR1E2	0.205438	1	0.401389	0.0242231	0.0170354
ANKRD13B	0.0358891	0.731185	0.623874	0.689986	0.0170578
PPRC1	0.0488658	0.558135	0.678207	0.585679	0.0170933
A2M	0.0809029	0.208982	0.974315	0.410995	0.0171052
EXOC5	0.251216	0.0611422	0.355525	0.428016	0.0171151
OR2AG2	0.0499261	0.674809	0.805563	0.385015	0.0171198
SMAD5	0.0499126	0.857796	0.994301	0.192679	0.0171463
USH1G	0.0328048	1	0.704579	0.47404	0.0171695
MAL	0.125322	1	0.0548365	0.532122	0.017176
CSRNP1	0.195772	1	0.26719	0.0539175	0.0171805
ZNF559	0.152832	0.435116	0.17025	0.491863	0.0172003
BTG3	0.457859	0.103115	0.196855	0.116917	0.0172346
CDK20	0.169379	0.764864	0.301357	0.121242	0.0172553
ADRA1B	0.0360014	0.827621	0.819748	0.455549	0.0172564
ATP2A1	0.0360486	0.253427	0.934711	0.942136	0.017263
TMC1	0.534208	0.577951	0.0749428	0.0203357	0.017267
CCDC47	0.592066	0.0650546	0.074331	0.168011	0.0172689
KCNT1	0.671128	0.0842092	0.193372	0.0286273	0.0172758
TXN	0.220658	0.555159	0.0194151	0.687238	0.0172874
UCKL1	0.168118	0.450026	0.259191	0.2945	0.017289
PA2G4	0.268178	0.160476	0.647739	0.0849806	0.0173001
PLA2G4E	0.106272	1	0.0798307	0.555945	0.017304
IRX2	0.0310711	0.660598	0.594614	0.898101	0.0173112
TRAPPC5	0.0987652	0.288974	0.875948	0.281115	0.0173129
ZNF740	0.315397	0.489766	0.172287	0.0842481	0.0173142
LY6K	0.318117	0.642063	0.171645	0.0532513	0.0173575
PI16	0.268474	0.083982	0.444251	0.252135	0.0173599
MYH8	0.126436	0.643574	0.297991	0.296485	0.0173617
CENPT	0.0574216	0.5723	0.377788	0.795366	0.0174317
HMCN2	0.148768	0.422791	0.407279	0.259638	0.0175072
TAL1	0.0488085	0.739796	0.830354	0.353612	0.0175205
MAP9	0.28436	0.289732	0.410367	0.0802657	0.0175208
CA4	0.404041	0.0761316	0.0407897	0.614483	0.0175356
C16orf92	0.172806	0.0432643	0.791209	0.443915	0.017562
RCOR1	0.392163	0.369724	0.327863	0.0259257	0.0175722
JAK3	0.132165	0.251349	0.65091	0.301162	0.017576
GULP1	0.0669559	0.341975	0.528817	0.762809	0.0175885
HS6ST3	0.169539	0.699664	0.308744	0.142163	0.0175889
NR1H3	0.090194	0.227425	0.322237	0.961549	0.0175913
TRAPPC3	0.438979	0.0181202	0.0514553	0.833223	0.0176022
PAX7	0.373194	0.0977867	0.173748	0.262725	0.0176211
SYCE1L	0.0838133	0.85157	0.225804	0.512902	0.0176393
MMP24	0.265268	0.360683	0.739348	0.0256655	0.0176508
TPM1	0.0243058	0.758768	0.650503	0.93886	0.0176924
MLN	0.12624	0.52256	0.386067	0.304029	0.0177179
SNED1	0.383263	0.413498	0.148269	0.0702199	0.0177309
COX7A1	0.0590538	1	0.385369	0.437977	0.0177513
CHRNB2	0.124173	0.68468	0.322114	0.273512	0.0177601
GIMAP4	0.0658929	0.125916	0.922212	0.791269	0.0177792
DNAJB13	0.125082	0.515264	0.432827	0.28008	0.0177926
PHC3	0.571152	0.236976	0.0192331	0.182312	0.0177985
UBR5	0.135275	0.675869	0.196407	0.369791	0.0178039
PCOLCE	0.146048	0.926053	0.143768	0.266796	0.0178417
GCNT3	0.188561	0.535177	0.196555	0.262406	0.0178519
MFGE8	0.135579	0.715191	0.475747	0.137214	0.017875
DYNLT1	0.111311	0.316706	0.224595	0.818044	0.0178758
GSTA3	0.0646819	0.226634	0.643089	0.861479	0.0179286
TPSG1	0.0964639	0.154346	0.683883	0.647934	0.0179309
GUF1	0.110869	0.787667	0.792111	0.0789387	0.0179739
PLCXD3	0.291159	0.709914	0.133425	0.0855835	0.0179832
USPL1	0.395761	0.195555	0.0567767	0.320149	0.0179966
FRRS1L	0.0608805	0.629058	0.214873	0.987926	0.0180096
RXFP4	0.106563	0.623939	0.139545	0.708425	0.0180132
ZNF208	0.292066	0.747676	0.0305267	0.255101	0.018085
CXCL10	0.217202	0.881008	0.20556	0.0845357	0.0180996
CYHR1	0.383611	0.837627	0.121912	0.0256844	0.0181108
POLR1C	0.207264	0.32673	0.663254	0.086866	0.0181496
KDM3B	0.104876	0.310873	0.23569	0.870902	0.0181541
SDF4	0.275233	0.0744575	0.0723186	0.913057	0.0181591
ERLIN1	0.278735	0.831638	0.0624554	0.148546	0.0181617
FGF19	0.141499	0.691545	0.50738	0.124381	0.0181791
SLC30A10	0.10153	0.845311	0.525654	0.173553	0.0182045
TMBIM6	0.146813	0.617553	0.575266	0.113054	0.0182149
SIGLEC15	0.143148	0.899971	0.219569	0.209842	0.0182267
COQ4	0.370028	0.458538	0.206706	0.049705	0.0182385
HSD11B1L	0.287799	0.272766	0.0922869	0.380612	0.0182601
CNPY4	0.203078	0.0552856	0.692331	0.371423	0.0182682
EEF1A1	0.301777	0.158411	0.776658	0.047036	0.0182757
ZC3H12A	0.0253854	0.883099	0.62362	0.855271	0.0182852
ZKSCAN4	0.469904	0.176089	0.117893	0.12563	0.01829
CCDC178	0.254302	0.27706	0.344843	0.16013	0.0182915
BTBD6	0.224982	0.213157	0.621946	0.127594	0.0183114
L3MBTL1	0.055875	0.897664	0.449881	0.49798	0.0183256
ERRFI1	0.257183	0.229435	0.245066	0.266264	0.0183349
MKS1	0.388897	0.454343	0.0240564	0.273896	0.0183349
IFNA13	0.0331294	0.591721	0.74109	0.82369	0.0183778
GSS	0.163678	0.244491	0.263728	0.551987	0.0184254
EIF3K	0.249909	0.507018	0.634467	0.0288576	0.0184307
TFB2M	0.112807	0.584856	0.900586	0.102162	0.0184405
PTK6	0.15694	0.700881	0.739435	0.0493606	0.0184514
TES	0.369908	0.0617051	0.0922975	0.573739	0.0184595
CCL8	0.0571721	1	0.649775	0.276449	0.0184657
TBCB	0.151345	0.489744	0.0914745	0.706583	0.0184669
DEFB129	0.4716	0.0321899	0.0887156	0.48229	0.0184806
MAPK1	0.0334326	0.754997	0.488192	0.938388	0.0185301
DUSP11	0.286488	0.399286	0.599866	0.0302461	0.018531
HSH2D	0.262009	0.212105	0.498478	0.123439	0.0185538
PLEKHG7	0.189272	0.148753	0.76606	0.195988	0.0185607
SUOX	0.102543	1	0.786968	0.062339	0.0185629
EFCAB14	0.0828079	0.12012	0.998525	0.603425	0.0185892
FLVCR1	0.166377	0.752841	0.149008	0.296588	0.0185941
TRIM51	0.196023	0.925869	0.0795793	0.249367	0.0186018
ZIC4	0.405624	0.0536468	0.151549	0.37847	0.0186151
UBL3	0.138666	0.80363	0.195321	0.307868	0.0186393
VWF	0.0863152	0.181408	0.899078	0.526392	0.0186484
HDAC3	0.0659491	0.788013	0.508377	0.430878	0.0186662
NAT8L	0.39465	0.725432	0.168092	0.0231238	0.0186756
MB	0.128624	0.478759	0.583569	0.219173	0.0186794
TIMP4	0.263202	0.542037	0.151573	0.16571	0.0186949
LANCL1	0.233876	0.534599	0.347385	0.0931344	0.0187042
SLAMF6	0.104334	0.752539	0.445281	0.257515	0.0187241
FER1L5	0.320967	0.471251	0.170451	0.102658	0.0187252
NFKBIA	0.233236	0.579644	0.0893244	0.308571	0.0187309
GSTZ1	0.047814	0.755014	0.741597	0.45893	0.018738
HUS1B	0.205793	0.729272	0.0667529	0.364479	0.0187662
COPS6	0.60785	0.538341	0.0523902	0.0232884	0.0187771
INO80	0.354597	0.38254	0.127236	0.134232	0.0188229
PCDHB14	0.321381	0.0623743	0.247772	0.408892	0.0188328
PARP6	0.0759466	0.427957	0.583009	0.57031	0.0188403
ERP29	0.182945	0.860021	0.260585	0.117318	0.0188655
ASXL1	0.11174	0.63418	0.761053	0.136366	0.018893
CACYBP	0.125798	1	0.773783	0.0398043	0.0189223
SNAI2	0.266387	0.107748	0.375341	0.304376	0.0189254
SHH	0.193446	1	0.158146	0.129145	0.0189448
DEFB132	0.398332	0.265963	0.131757	0.139127	0.0189652
SGIP1	0.0791382	1	0.593261	0.18942	0.0189787
LSG1	0.0999547	0.900486	0.149044	0.550935	0.0189942
CCDC38	0.217684	0.543948	0.0340275	0.640472	0.0190107
ZNF454	0.335983	0.808737	0.216897	0.0256655	0.0190138
CENPB	0.312147	0.221784	0.408141	0.10029	0.0190335
LSM12	0.10346	0.706641	0.674923	0.170297	0.0190838
GCK	0.249023	0.515023	0.0432175	0.485937	0.019086
ZNF519	0.167107	0.327932	0.0896995	0.845667	0.0191393
GTF2A2	0.136769	0.295039	0.449777	0.436476	0.0191618
L3MBTL2	0.470272	0.128633	0.146956	0.15019	0.0191835
OPRK1	0.28089	0.116069	0.329379	0.300686	0.0191876
FBXO25	0.216203	0.173454	0.71033	0.153179	0.0192171
STK36	0.0811876	0.636068	0.824361	0.229283	0.0192311
TBC1D24	0.242029	0.0791302	0.136985	0.855679	0.0192338
MKNK1	0.0568254	0.649643	0.949288	0.315492	0.0192435
ZNF419	0.341859	0.0623971	0.986669	0.0493685	0.0192553
MACC1	0.298375	0.492941	0.0575294	0.304818	0.0192573
RNF145	0.160189	0.880388	0.0613169	0.484836	0.0192646
PLCB4	0.141827	0.788757	0.106197	0.490875	0.019284
NT5DC1	0.102067	0.899464	0.141481	0.567828	0.0193489
PAG1	0.302307	0.85563	0.155412	0.0534466	0.0193684
RSPO3	0.100634	0.282327	0.907307	0.319888	0.0193791
FCN1	0.13971	0.356173	0.312307	0.509564	0.0193866
PHLDB3	0.023666	1	0.774531	0.707089	0.0193903
CCDC51	0.176253	0.0711483	0.774341	0.397444	0.0194056
CA1	0.0836291	0.615273	0.981179	0.166388	0.0194068
UBE2S	0.235526	0.740591	0.27108	0.0802435	0.0194129
TUFT1	0.231796	0.643755	0.355662	0.0753841	0.0194262
MTFR2	0.0805886	0.658364	0.611346	0.346972	0.0194317
POLR3G	0.0927646	0.607334	0.258265	0.659171	0.0194419
ERBB3	0.229766	0.0301234	0.246893	0.964653	0.0194834
ICAM5	0.19375	0.145186	0.452672	0.407171	0.0194939
GRB2	0.284879	0.218153	0.199422	0.296051	0.0195101
RGS9	0.101865	0.351323	0.655614	0.414628	0.0195119
OR8H3	0.254034	0.514625	0.58031	0.0375448	0.0195214
SDAD1	0.315124	0.0498605	0.330663	0.400299	0.0195398
RPL21	0.132234	0.332285	0.405264	0.476778	0.0195593
TNNI1	0.0345474	0.3832	0.94614	0.888209	0.0195903
SLC2A1	0.156475	0.21111	0.730792	0.262399	0.0196089
RSPH9	0.204733	0.623803	0.241701	0.17881	0.0196465
CST1	0.0902244	1	0.469149	0.217846	0.0196606
TMUB2	0.083395	1	0.600705	0.181455	0.0196743
TMEM9	0.723282	0.0760925	0.17481	0.0352411	0.0196794
TANC1	0.466271	0.0384343	0.0518227	0.655538	0.0196817
DAO	0.442793	0.300854	0.110442	0.110649	0.0196839
IL12A	0.276852	0.0889954	0.389186	0.328212	0.0197091
BEND5	0.22911	0.232247	0.144158	0.550463	0.0197223
ZEB1	0.404227	0.148458	0.277469	0.119195	0.0197921
FAM118A	0.168775	1	0.440549	0.0577444	0.0198093
TSC22D1	0.0948075	0.291332	0.389661	0.824477	0.019814
NR2F1	0.257185	0.301589	0.0200535	0.940119	0.0198468
OR9I1	0.145919	0.549492	0.0821334	0.777326	0.0198614
ICAM1	0.220036	0.0833546	0.348718	0.578264	0.0198666
RAD18	0.27866	0.315795	0.470623	0.0851824	0.019874
LCN9	0.323006	0.118781	0.283316	0.264911	0.0199015
KCND2	0.351325	0.535655	0.0974675	0.129424	0.0199313
SOX17	0.0436523	0.760693	0.456972	0.842588	0.0199572
SLC19A2	0.0667701	0.82583	0.172066	0.917462	0.0199621
MRPL17	0.168251	0.693053	0.366073	0.157601	0.0199689
EXTL3	0.524066	0.519588	0.0471639	0.0642214	0.0199706
OVOL2	0.313492	0.061944	0.390424	0.319402	0.0200201
SH3RF1	0.479895	0.596112	0.153785	0.020566	0.0200347
DBX1	0.167828	0.164495	0.631188	0.352056	0.0200403
DLEU7	0.292108	0.153652	0.736804	0.0771525	0.020081
CTSK	0.167497	0.682711	0.183096	0.324163	0.0200938
MRGBP	0.21648	0.203914	0.0976135	0.803929	0.0201114
POU5F2	0.268899	0.721912	0.0662293	0.239895	0.0201286
CLDN17	0.143622	0.31938	0.84859	0.175618	0.020156
ZNF460	0.159382	0.630219	0.0428894	0.838144	0.0201744
TOMM5	0.260587	0.894342	0.0611153	0.196913	0.0201855
ITPKC	0.226831	0.823741	0.0870643	0.240286	0.0201925
MRGPRX2	0.21933	0.420983	0.484843	0.116131	0.0201947
CNNM1	0.264271	0.150438	0.185672	0.496828	0.0202032
GALNT4	0.324014	0.146383	0.281066	0.233453	0.020209
GPBP1	0.134193	0.482585	0.127134	0.787187	0.0202715
PRDM12	0.0646934	0.500032	0.9691	0.366888	0.0202912
CANT1	0.350811	0.226155	0.0921255	0.34259	0.0202924
JDP2	0.192833	0.293731	0.177343	0.567977	0.0202951
TSPAN19	0.144689	1	0.500525	0.0759574	0.0203088
ZNF639	0.130499	0.499038	0.598923	0.230689	0.0203143
CWC27	0.197713	0.604663	0.27733	0.188875	0.0203596
XDH	0.210092	0.919813	0.422344	0.0428341	0.0203707
C5orf38	0.0310711	0.660598	0.899811	0.745751	0.0203807
NKAPL	0.316944	0.0223838	0.358502	0.569611	0.0203898
CEP164	0.362233	0.31961	0.260915	0.087882	0.0204288
PNLIPRP3	0.155742	0.739592	0.850103	0.043466	0.0204454
ECH1	0.142025	0.82939	0.732853	0.0617789	0.0204541
NXT1	0.0997563	0.140986	0.547336	0.907219	0.0204739
SSTR3	0.315777	0.205779	0.500538	0.0926659	0.020501
CHRD	0.106325	0.80867	0.13047	0.683378	0.0205161
OPA1-AS1	0.0958789	0.117416	0.743599	0.805103	0.0205243
TRPV6	0.158415	1	0.0731678	0.413887	0.0205599
ZNF853	0.113233	0.644421	0.531306	0.264957	0.0205988
SOS1	0.0448487	0.286097	0.950912	0.872622	0.0206003
TMEM9B	0.0619179	0.309822	0.595314	0.938691	0.0206166
FBXL12	0.138584	0.456472	0.321121	0.451668	0.0206177
BCAS2	0.187931	0.597316	0.29504	0.20716	0.0206335
RARRES1	0.119085	0.606757	0.186198	0.639795	0.0206377
ZNF324B	0.252042	0.238103	0.212102	0.376462	0.0206889
OR52A1	0.0998961	0.863083	0.393305	0.312724	0.0207039
SFR1	0.117407	0.19018	0.464875	0.759906	0.0207092
IFNK	0.195371	0.479973	0.911998	0.042263	0.0207201
TBRG1	0.104878	0.312836	0.500674	0.620235	0.0207439
RCN1	0.138484	0.364443	0.829676	0.182569	0.0207532
MYT1L	0.346798	0.892846	0.0424942	0.127388	0.0207816
NME8	0.11405	0.819622	0.287329	0.365344	0.0207871
LRRC3	0.112949	0.512297	0.175232	0.807392	0.0208045
RASSF3	0.0815682	0.765592	0.32137	0.585258	0.0208111
AL645608.1	0.158754	0.651993	0.705536	0.0825296	0.02088
OSER1	0.171964	0.252256	0.815914	0.173698	0.0208953
GJA3	0.109079	0.843673	0.625478	0.156463	0.0209171
ZNF277	0.272435	0.891923	0.0987052	0.129497	0.0209371
CREBBP	0.337195	0.27489	0.0743892	0.388492	0.0209409
DUSP7	0.423184	0.193007	0.660923	0.0213786	0.0209732
TG	0.0840509	0.162838	0.875796	0.696368	0.0209809
CCDC103	0.18149	0.588058	0.188557	0.350197	0.0209851
HIBADH	0.21291	0.133503	0.682054	0.251219	0.0210075
TPD52L2	0.161993	0.248653	0.849018	0.18925	0.0210126
DTX1	0.312964	0.502445	0.429055	0.0403255	0.021036
AK5	0.182112	1	0.38021	0.0684132	0.0210474
FGR	0.349479	0.304191	0.491583	0.0456384	0.0210564
INO80D	0.0588607	0.341283	0.847864	0.706031	0.0210607
CYP27C1	0.575681	0.0483313	0.452157	0.0505685	0.0210748
KLHL11	0.421911	0.229807	0.365449	0.0524143	0.021087
CCL11	0.0713469	0.805834	0.159338	0.963416	0.0210916
PRSS50	0.132634	0.636772	0.453144	0.253512	0.0210935
EPHB2	0.333356	0.396784	0.0332017	0.468096	0.021107
CDH3	0.179756	0.817363	0.295833	0.149504	0.0211176
RAD51C	0.0927715	0.743773	0.606851	0.276801	0.0211556
ERI3	0.191269	0.678499	0.139956	0.343109	0.0212132
PIGH	0.37226	0.0948291	0.0364611	0.839732	0.0212148
FDCSP	0.170686	0.794784	0.684747	0.0514719	0.0212168
KRTAP10-5	0.269751	0.811244	0.252385	0.0612999	0.0212482
MEN1	0.307825	0.559392	0.294759	0.06468	0.0212756
PHF2	0.135313	1	0.0710591	0.564457	0.0212942
PHACTR1	0.0941198	0.149432	0.872037	0.65358	0.021303
KCNC1	0.0895171	0.499692	0.893482	0.27427	0.0213082
ARHGAP19	0.304545	0.378139	0.201988	0.176058	0.0213261
GPBAR1	0.334896	1	0.0658734	0.0822527	0.0213289
ATF4	0.107507	0.162222	0.583292	0.790147	0.0213478
NFE2	0.540661	0.0321442	0.714628	0.0416179	0.0213629
RHOBTB2	0.290143	0.695897	0.0380408	0.33721	0.0213711
FAM200A	0.260828	0.906443	0.0332063	0.318875	0.0213806
TMPRSS7	0.22715	0.492119	0.123573	0.388097	0.0213856
STXBP3	0.0265425	0.567507	0.945628	0.947521	0.0213923
APOBEC3C	0.169717	0.703848	0.0585828	0.669544	0.0214126
BSG	0.109609	0.867709	0.427076	0.257243	0.0214352
OR5D16	0.21998	0.506646	0.0508569	0.653246	0.0214399
LY9	0.12139	0.609585	0.521236	0.276272	0.0214529
KTN1	0.107571	0.597461	0.481863	0.379652	0.021464
PF4V1	0.747033	0.350408	0.0398226	0.0311293	0.0214888
NFIC	0.0923197	0.680949	0.827674	0.204959	0.0215236
RPS7	0.333845	0.26685	0.0736902	0.42807	0.021572
IGSF11	0.356985	0.447678	0.320699	0.0510893	0.0215887
VTCN1	0.28283	0.347923	0.466441	0.0897801	0.0215968
MOB3B	0.304494	0.364409	0.39325	0.0869321	0.021615
RSPH10B2	0.282645	0.178698	0.419687	0.206544	0.0216299
SPR	0.446641	0.714181	0.0511694	0.0793268	0.0216345
UPB1	0.294917	0.516457	0.270902	0.0972882	0.0216392
GALR2	0.10881	0.0445134	0.905992	0.895462	0.0216456
VIT	0.117285	0.167418	0.987822	0.387306	0.0216457
GLYCTK	0.127807	0.660305	0.195818	0.55784	0.0216503
PITPNM3	0.180671	0.713761	0.0921892	0.486323	0.0216938
KCNK2	0.379819	0.433474	0.158416	0.103604	0.0217041
ARL4C	0.263413	0.155171	0.207313	0.506211	0.0217125
MRPS7	0.192327	0.823428	0.0725621	0.427172	0.0217361
JRK	0.128282	0.855167	0.623993	0.117084	0.0217398
OR4L1	0.0833169	0.758124	0.789862	0.233836	0.0217508
PRSS3	0.165152	0.612355	0.811133	0.0691719	0.0217762
PCDH10	0.590811	0.551155	0.0563443	0.0367892	0.0217949
RPL7L1	0.207162	0.6869	0.0542563	0.543958	0.0217962
FBXO30	0.330065	0.191085	0.190107	0.298518	0.0218094
PPP1R32	0.175325	0.788401	0.273191	0.196418	0.0218201
ALPK2	0.214851	0.858834	0.0497852	0.414555	0.0218239
PMPCA	0.306773	1	0.191669	0.0374938	0.0218694
TSPAN2	0.40141	0.0303918	0.823997	0.107205	0.0218842
NET1	0.0695817	0.373225	0.518091	0.8988	0.0218855
CPNE8	0.147547	0.253976	0.184736	0.924757	0.0219006
RRP8	0.0838859	0.818205	0.390398	0.483498	0.021904
MED19	0.332758	0.139763	0.582209	0.106798	0.0219152
P4HB	0.37385	0.343236	0.182286	0.128835	0.0219209
LYPLA2	0.463812	0.153958	0.269532	0.0956115	0.02197
CRYBG3	0.0810244	0.229346	0.993586	0.545322	0.0220199
S100A5	0.60551	0.155487	0.249354	0.03476	0.0220315
ETV6	0.0732576	0.515406	0.837904	0.424637	0.0220371
CHST6	0.402522	0.0662494	0.0564378	0.756869	0.0220393
SYNDIG1	0.284871	0.191828	0.751497	0.0806678	0.0220723
ZNF624	0.133955	0.330341	0.286428	0.716414	0.0220725
PBOV1	0.264917	0.0531601	0.446291	0.500797	0.0220806
PARD3B	0.249942	0.846447	0.171774	0.120997	0.022098
G6PC	0.493702	0.402125	0.0565966	0.126146	0.0221051
BPI	0.28014	0.277735	0.217096	0.293778	0.022122
MBP	0.313144	0.459397	0.11868	0.227297	0.02213
XRRA1	0.443404	0.298084	0.430235	0.0266747	0.0221342
MPZL1	0.404432	0.228262	0.252086	0.11311	0.0221367
BTBD17	0.34617	0.133458	0.233468	0.300057	0.0221397
SGTB	0.17128	0.433919	0.516641	0.225359	0.0221932
BMP4	0.0918323	0.862125	0.122024	0.853687	0.022194
CD276	0.180199	0.542151	0.382791	0.224756	0.0222402
JAKMIP1	0.259405	0.225471	0.0969438	0.671611	0.0222405
MMP8	0.102772	0.858725	0.527953	0.246016	0.0222753
MFAP5	0.158669	0.69205	0.0793085	0.679695	0.0222754
ZPLD1	0.189331	0.770355	0.20947	0.233574	0.0223231
ACIN1	0.112751	0.883068	0.642953	0.148619	0.0223426
GNRH1	0.340991	0.057599	0.955484	0.0854063	0.0223715
ACO2	0.384077	0.691791	0.138286	0.060015	0.0223984
NCEH1	0.415795	0.788169	0.139636	0.0336667	0.0224293
SUPT6H	0.158233	1	0.150825	0.294429	0.0224325
CCR7	0.273684	0.620256	0.141493	0.195304	0.022462
SLC35F1	0.397271	0.736582	0.0834988	0.0801106	0.0224656
ZNF410	0.13528	0.475402	0.246097	0.622014	0.0224814
C20orf173	0.698141	0.0505963	0.435313	0.023921	0.0224865
GNG3	0.307428	0.496695	0.0600123	0.361394	0.0224906
ISCA1	0.177397	0.393235	0.0785778	0.895067	0.0225099
UTP18	0.0416938	0.789933	0.693372	0.705831	0.0225205
PTPN9	0.240124	0.751466	0.138733	0.208975	0.0225602
CYP1A1	0.0763902	0.612187	0.676511	0.459612	0.0225745
TTC8	0.201994	0.697715	0.329438	0.150383	0.0225991
GJD2	0.213164	0.340014	0.128533	0.618073	0.022604
ASB4	0.538303	0.259836	0.0432106	0.195196	0.0226387
UBR1	0.13131	0.786971	0.22945	0.424341	0.0226628
CNR2	0.0808362	0.81609	0.305601	0.643997	0.022691
OR10G2	0.0971856	0.15484	0.890741	0.654751	0.0227223
GSG1L	0.232421	0.792094	0.163263	0.183298	0.0227461
SRSF9	0.117578	1	0.0655043	0.762074	0.0227512
MAP7D1	0.105479	0.717226	0.294252	0.542397	0.022752
COMMD5	0.121126	0.613087	0.206784	0.662985	0.0227865
BRAF	0.274639	0.14043	0.981839	0.0746105	0.0228418
IPO9	0.0844622	0.904775	0.198439	0.724681	0.0228717
OR5K3	0.486151	0.615226	0.141984	0.0301141	0.0228775
SIRT3	0.692276	0.0761024	0.0561888	0.188207	0.0228897
RPS27	0.298357	0.0729042	0.217656	0.633113	0.0229415
AP1S1	0.155163	0.500557	0.279175	0.459538	0.0229569
TBC1D20	0.458523	0.0755899	0.108546	0.416188	0.0230127
FCHSD1	0.180043	0.435897	0.252987	0.441853	0.0230216
TRAF6	0.176567	0.876923	0.326044	0.148904	0.0230419
IQCB1	0.151453	0.368175	0.317581	0.558726	0.0230524
CARF	0.0481158	0.736083	0.477902	0.899098	0.0230619
IPO5	0.261289	0.179106	0.114141	0.726019	0.0230796
PNPLA7	0.375807	0.75829	0.0301162	0.213948	0.0230866
KBTBD4	0.253257	0.301587	0.0288297	0.9934	0.0231074
GPR31	0.254904	0.428381	0.179489	0.307133	0.0231339
WNT2	0.282085	0.251864	0.236684	0.316455	0.0231417
EBLN2	0.103797	0.702153	0.400632	0.453535	0.0231455
FGF20	0.181294	0.194232	0.449037	0.498043	0.0231725
LYPD2	0.522001	0.715705	0.0912578	0.0281962	0.0231747
OR5AK2	0.634883	0.136686	0.123423	0.0853356	0.023176
PRKRIP1	0.146676	1	0.277254	0.212546	0.0232133
TBX2	0.441901	0.476918	0.0530567	0.172196	0.0232257
OR8B4	0.302438	0.0973289	0.867975	0.109102	0.023284
SOX18	0.0624608	0.454801	0.493241	0.973813	0.023312
SPIRE1	0.562944	0.822677	0.0354813	0.0394013	0.0233254
NLRX1	0.271763	0.421713	0.142238	0.331468	0.0233604
TDRP	0.742477	0.0904134	0.19011	0.0377233	0.0233719
ETV4	0.188303	0.798238	0.118816	0.38141	0.0233756
PPP2R5C	0.13234	1	0.0453409	0.798669	0.023402
CYP51A1	0.243924	0.689294	0.0837722	0.353635	0.0234041
PRR5-ARHGAP8	0.269377	0.350444	0.385296	0.15974	0.0234072
SKAP1	0.541279	0.257	0.310392	0.0273187	0.0234317
BIVM	0.243344	0.0631074	0.317702	0.742381	0.0234357
APOBEC3F	0.672823	0.177508	0.0268287	0.189097	0.0234761
TRAM1	0.155578	0.340056	0.665918	0.280412	0.0235328
PHYHIPL	0.158351	0.695495	0.823087	0.0734142	0.0235433
SNRNP35	0.100437	0.425819	0.963279	0.28191	0.0235681
LRRC25	0.200017	0.223374	0.169119	0.787372	0.0236078
VGF	0.155163	0.500557	0.159427	0.689246	0.0236305
OR5D18	0.135868	0.759964	0.542116	0.188342	0.0236341
FHAD1	0.289836	0.306603	0.374907	0.1616	0.0236935
AJUBA	0.172531	0.617173	0.232192	0.380372	0.0237249
CCDC7	0.386836	0.326875	0.50253	0.0380242	0.023739
RPL22	0.10025	0.58204	0.621475	0.39046	0.0237669
GP1BB	0.116017	0.484704	0.274566	0.743673	0.0237774
OR2K2	0.444119	0.297668	0.489968	0.0260345	0.0237959
SLC38A10	0.0325516	0.871505	0.700611	0.852892	0.0237977
STAM	0.0727038	0.771192	0.794003	0.335688	0.0238008
SERINC2	0.130887	0.830767	0.435903	0.236588	0.023826
GALNT5	0.330023	0.450889	0.24025	0.121349	0.023833
TRHDE-AS1	0.299994	0.0422309	0.352175	0.605949	0.023837
CCDC60	0.0624126	0.696108	0.620659	0.618525	0.0238416
OR51A7	0.436279	0.112439	0.0701714	0.50977	0.0238544
SLC35A3	0.190117	0.378425	0.0823341	0.88479	0.0239056
PHF10	0.183029	0.102961	0.48234	0.680316	0.0239056
GLE1	0.581424	0.027268	0.0920937	0.457687	0.023934
KCTD15	0.137604	0.707039	0.104146	0.765607	0.0239356
E2F6	0.111203	0.742686	0.700006	0.20712	0.0239526
MYCL	0.38559	0.26093	0.687405	0.0289048	0.0239553
YIF1B	0.163307	0.127168	0.728432	0.489161	0.0240251
CLDN20	0.273858	0.120361	0.221066	0.603369	0.0240295
MBLAC1	0.203078	0.0674521	0.98384	0.315464	0.0240856
HOXD3	0.149765	0.837989	0.222994	0.355536	0.0240884
C11orf65	0.271441	0.908532	0.198998	0.087267	0.0240928
TNFAIP8L1	0.210991	0.368799	0.4868	0.217139	0.0240994
ENG	0.368832	0.22874	0.407692	0.1018	0.0241239
OR52N1	0.159731	0.549266	0.232413	0.498928	0.0241303
EEF1E1	0.0975038	0.67776	0.347103	0.611024	0.0241344
VPREB1	0.0977778	0.824215	0.206785	0.705342	0.0241381
LRTOMT	0.0819685	0.666823	0.553824	0.524659	0.0241539
PDE8A	0.117931	0.702893	0.780531	0.170358	0.0241637
RHBDD2	0.163826	0.873713	0.186726	0.330783	0.0241734
ADCK5	0.31253	0.0509759	0.710099	0.248274	0.0241771
ARID3B	0.313461	0.771927	0.0586057	0.234729	0.0241842
FBXW9	0.361889	1	0.0517023	0.107896	0.0242092
TTC19	0.0943094	0.705613	0.181103	0.899365	0.0242453
PROC	0.249304	0.668566	0.428628	0.0763906	0.0242668
PABPC3	0.183394	0.63767	0.383328	0.20918	0.0242699
ZNF497	0.0899075	0.886208	0.24392	0.658672	0.0242708
FAM43A	0.469846	0.32057	0.0504929	0.250206	0.024273
ZNF16	0.460462	0.386237	0.0475149	0.229496	0.024283
GNAQ	0.243306	0.909587	0.517065	0.0316133	0.0242857
METTL2B	0.0755039	0.695501	0.792605	0.374952	0.0242987
CLCN1	0.0773315	0.228698	0.771649	0.862684	0.0243007
SLC20A2	0.558935	0.609836	0.0484607	0.061786	0.024317
OR2C3	0.333716	0.0795093	0.0755249	0.924616	0.0243639
LEFTY1	0.330945	0.102631	0.109133	0.724933	0.0243957
CD2	0.281116	0.818118	0.424385	0.0358327	0.0244321
TNFRSF10D	0.204608	0.805882	0.0627957	0.512547	0.0244335
ELMO1	0.0521465	0.41158	0.938561	0.759458	0.0244387
FBXL20	0.372464	0.341076	0.0301669	0.551344	0.0244491
RELL2	0.0332874	0.92491	0.637481	0.880166	0.0244617
UTP15	0.282835	0.552549	0.0708549	0.402805	0.0244968
ELP3	0.0479081	0.79236	0.929853	0.483423	0.024502
CBWD6	0.174206	0.160357	0.730841	0.39114	0.0245035
CMA1	0.246807	0.40861	0.806957	0.0559835	0.0245185
CHST11	0.09146	0.593969	0.358151	0.736721	0.0245435
DNMT3A	0.158659	0.750377	0.442441	0.196086	0.0245959
PTPN13	0.218289	0.328488	0.171212	0.580601	0.0245964
POLL	0.393649	0.147301	0.70073	0.0551341	0.0246027
OSTF1	0.255693	0.478351	0.16556	0.325652	0.0246241
PSMD6	0.11347	0.683281	0.145409	0.862277	0.0246341
SPATC1	0.453486	0.108575	0.126339	0.349815	0.0246673
DNAJC4	0.0924012	0.795363	0.550787	0.376321	0.0246722
TADA1	0.28805	0.390244	0.239084	0.225336	0.0246903
ST8SIA3	0.544494	0.551906	0.0612703	0.06871	0.024733
SH3PXD2B	0.421422	0.404959	0.0827351	0.19613	0.0247334
GNGT2	0.314288	0.255051	0.198332	0.322694	0.0247477
EIF1AD	0.0771897	0.229257	0.663298	0.988923	0.0247518
NCOR1	0.108164	0.691118	0.518989	0.375293	0.0247548
TMCC2	0.216338	0.556082	0.276902	0.255478	0.024786
PPAN-P2RY11	0.274578	0.169272	0.142761	0.678675	0.0248181
PZP	0.475415	0.149872	0.334701	0.0921595	0.0248191
AQP12A	0.236512	0.502811	0.163658	0.371027	0.0248352
NCF1	0.210377	0.268695	0.173626	0.699232	0.02484
IFI35	0.165168	0.84103	0.0644852	0.67715	0.0248402
SYNE4	0.147201	0.773402	0.0797866	0.770747	0.0248455
DOLPP1	0.129318	0.473922	0.535777	0.407294	0.0248557
NME4	0.283106	0.922874	0.431006	0.026703	0.0248604
CHST3	0.132788	0.325573	0.249698	0.901393	0.0248676
PDLIM3	0.0297771	0.853311	0.934212	0.751661	0.0248771
CHAF1B	0.0455575	0.82682	0.691708	0.702427	0.0249053
LCE2D	0.27506	0.239863	0.185862	0.471059	0.0249264
MXRA8	0.0941895	0.693566	0.31018	0.703006	0.0249284
SLC12A9	0.0717256	1	0.954261	0.180073	0.0249377
SLC25A37	0.256022	0.863692	0.580458	0.0260363	0.0249475
ATL3	0.313339	0.366113	0.157943	0.288557	0.0249719
S100P	0.271132	0.401458	0.386675	0.15459	0.0249806
HECW1	0.0629145	0.671176	0.500243	0.801433	0.0249943
ZNF763	0.330627	0.736245	0.407232	0.0288005	0.0250087
SAMD11	0.190107	0.66524	0.342499	0.220864	0.0250529
CLDND1	0.39118	0.583061	0.211391	0.0626037	0.025061
ATP6V1C1	0.109014	1	0.1261	0.691578	0.0250689
RPL24	0.589761	0.0607353	0.262628	0.124436	0.0250968
TNNI3	0.412535	0.732238	0.030945	0.203112	0.0251106
RGS14	0.378082	0.114636	0.41382	0.190634	0.0251185
ACTR2	0.147896	0.30326	0.593513	0.436652	0.0251435
ERCC3	0.140812	0.0476329	0.836585	0.848602	0.025177
TPRX2P	0.134443	0.253336	0.9077	0.338747	0.0252019
SHANK2	0.523872	0.0542186	0.453883	0.106338	0.0252101
PODNL1	0.0742179	0.791195	0.410467	0.682345	0.0252207
SLC30A8	0.0351175	0.862292	0.654479	0.908012	0.0252282
IL7R	0.0747818	0.630551	0.587401	0.625456	0.0252846
PMF1-BGLAP	0.0567992	0.301383	0.993345	0.820144	0.0252902
MRPL19	0.0774568	0.842723	0.287065	0.778526	0.0252925
CNOT6	0.1787	0.308671	0.151514	0.86952	0.0252985
TMC8	0.334899	0.513803	0.175601	0.155787	0.0253027
GYPE	0.347987	0.284203	0.113668	0.370285	0.0253147
SHISA2	0.164698	0.620577	0.69608	0.13273	0.0253234
OR10H1	0.0678696	0.655731	0.574694	0.689338	0.0253315
SLC25A42	0.195461	0.422846	0.706228	0.144143	0.0253434
TRAM2	0.720711	0.251766	0.0669653	0.0567322	0.0253574
OR1J1	0.190451	0.511409	0.667889	0.13239	0.0253613
PDLIM1	0.214946	0.412708	0.121909	0.641422	0.0253787
GNA12	0.332376	0.185535	0.16286	0.437582	0.025383
GAD1	0.149255	0.553964	0.532379	0.281739	0.0253852
LGI1	0.3084	0.257586	0.710528	0.0724519	0.025406
MIS12	0.13561	0.371064	0.412144	0.608851	0.0254143
AC079354.1	0.350808	0.423528	0.173769	0.177951	0.0254744
RGS16	0.130539	0.79353	0.193793	0.570515	0.0255146
RBBP5	0.159252	0.377391	0.119435	0.987852	0.0255161
CASP14	0.180095	0.844537	0.261467	0.238711	0.0255216
PANK1	0.172726	0.553368	0.465493	0.251249	0.0255308
SIRT2	0.176328	1	0.0902506	0.432959	0.0255739
ACVR1B	0.275731	0.285674	0.318828	0.274424	0.0256171
KPNA6	0.342452	0.669637	0.0281002	0.398241	0.0256297
CEACAM7	0.113968	0.147719	0.568587	0.959059	0.0256367
ZNF521	0.114137	0.612395	0.777965	0.250091	0.0256449
YPEL3	0.0589812	0.84693	0.294867	0.993754	0.0256545
RNASE2	0.137721	0.604472	0.432328	0.377818	0.0256573
GOLGA7B	0.153014	0.914507	0.699307	0.0814385	0.0256708
DTYMK	0.189087	0.478368	0.0618757	0.93565	0.0256968
TNC	0.454407	0.818201	0.105251	0.0446303	0.025761
LHX8	0.287944	0.375429	0.347899	0.173292	0.025766
HK1	0.100555	0.410687	0.958466	0.34612	0.0257742
RPL11	0.24154	0.254054	0.119955	0.75439	0.0257777
COMMD6	0.33823	0.304218	0.327709	0.151047	0.0257969
RERG	0.37374	0.186524	0.48046	0.112028	0.0257977
HTR1E	0.726012	0.162722	0.125953	0.0495348	0.025823
CCRL2	0.323817	0.117684	0.598469	0.18681	0.025884
OR6C76	0.156309	0.307015	0.420772	0.57487	0.0258924
BUB1B	0.824803	0.23061	0.0709235	0.0303816	0.025914
RPL35A	0.207884	0.675841	0.341393	0.190618	0.0259294
TCF7L1	0.438492	0.795419	0.0552116	0.102216	0.0259359
RBBP8	0.290652	0.794273	0.155184	0.143704	0.0259409
PRADC1	0.410035	0.54321	0.184541	0.0765508	0.025968
MLXIP	0.236486	0.142402	0.230455	0.746351	0.025971
TCTN3	0.412657	0.327798	0.0566918	0.362549	0.0259871
CHKB-CPT1B	0.12727	0.567438	0.329397	0.583441	0.0259933
TRIM42	0.320905	0.609964	0.118153	0.210673	0.0260158
NDUFAF6	0.307786	0.531726	0.368533	0.086814	0.0260291
FBXO9	0.218854	0.659804	0.325796	0.185946	0.0260325
HGSNAT	0.0610494	0.829663	0.895599	0.385937	0.0260416
PLRG1	0.306927	0.252398	0.369412	0.210243	0.0260525
HPCA	0.392545	0.266981	0.2171	0.179297	0.0260533
SGSM1	0.0930376	0.865442	0.259084	0.685825	0.0260726
ZNF607	0.176795	0.417942	0.138891	0.799261	0.0260762
ICMT	0.182998	0.570727	0.938512	0.0674342	0.0261221
TMEM225	0.168111	0.335724	0.87417	0.19401	0.0261331
SRM	0.258769	0.323205	0.436675	0.209294	0.0261505
HYAL4	0.178592	0.90636	0.340854	0.171507	0.0261609
SMYD5	0.101837	0.63757	0.599932	0.422369	0.0261632
MADD	0.143931	0.645478	0.835679	0.1323	0.0261632
ID4	0.182191	0.501432	0.0760554	0.895824	0.0261896
NPAP1	0.197245	1	0.0941022	0.359693	0.026192
IL22RA1	0.611526	0.130917	0.0383946	0.326121	0.0261962
VAMP2	0.0986275	0.497622	0.725494	0.455275	0.0262026
FBXO22	0.107169	1	0.158089	0.663483	0.0262211
ATXN7L3	0.0927488	1	0.342304	0.47836	0.0262779
TTC31	0.735148	0.125702	0.118859	0.0681836	0.0262836
C10orf71	0.14778	0.895625	0.296407	0.30251	0.0263131
MICALL1	0.045484	0.926298	0.578224	0.783444	0.0263298
LMX1B	0.198751	1	0.226002	0.175454	0.0263429
PTRH1	0.293409	0.078382	0.667959	0.283021	0.0263624
APOC1	0.130473	0.258953	0.320849	0.956594	0.0263667
GKN1	0.445341	0.176978	0.179418	0.221426	0.0263782
CALML4	0.768807	0.0612661	0.0452929	0.228486	0.0263854
FRMPD1	0.110482	0.372723	0.826979	0.423425	0.0264023
CLPS	0.449875	0.218169	0.640436	0.0303382	0.0264278
IFT122	0.451752	0.0440966	0.904227	0.0707441	0.0265457
IL1RAP	0.2273	1	0.201706	0.144519	0.0265484
RHOU	0.520932	0.103573	0.150561	0.248128	0.0265687
ARL1	0.312096	0.808444	0.424631	0.0324579	0.0265833
KCTD12	0.48492	0.364018	0.263313	0.0503095	0.0266215
TPM2	0.0974487	0.866501	0.620719	0.304335	0.0266226
CEP97	0.125019	0.84688	0.540039	0.241306	0.0266477
GMDS	0.197032	0.374046	0.651832	0.20648	0.0266613
HTR3A	0.27469	0.506833	0.268216	0.197573	0.0267061
TBCD	0.18161	0.0298347	0.761877	0.865182	0.0267179
STT3A	0.422264	0.626896	0.060899	0.168938	0.0267494
COBL	0.185835	0.670214	0.0762307	0.728189	0.0267554
CEBPD	0.202447	1	0.496238	0.0630449	0.0267565
CYBRD1	0.255223	0.592516	0.11812	0.385574	0.0267608
SLC26A10	0.0588408	1	0.350976	0.816364	0.0267629
GGACT	0.309596	0.334545	0.162192	0.35746	0.0267645
GYG1	0.0506107	0.76378	0.917721	0.548953	0.0268004
HAUS5	0.130708	0.324172	0.910644	0.321952	0.0268109
KRTAP19-5	0.226695	0.523825	0.465495	0.162159	0.0268265
GLIPR2	0.500862	0.0482815	0.222093	0.331253	0.0268286
UEVLD	0.295347	0.773933	0.462599	0.0386581	0.0268304
GGT7	0.179556	0.1216	0.298362	0.996534	0.0268491
PSMG2	0.239368	0.493038	0.884923	0.0479325	0.0268566
ARMC2	0.452572	0.868683	0.112622	0.0414964	0.0268733
ITLN1	0.162588	0.814018	0.566392	0.140953	0.02688
EDEM3	0.238392	1	0.0368876	0.456594	0.0269085
LCLAT1	0.124577	0.553509	0.92105	0.197711	0.0269172
CDK10	0.194875	1	0.39944	0.0990034	0.0269248
MCM8	0.626473	0.136553	0.278506	0.0520619	0.0269693
RFPL2	0.347194	0.918245	0.102373	0.105655	0.0269752
A1BG	0.0742076	0.717048	0.820737	0.422317	0.0270094
ABI1	0.507336	0.182815	0.0489531	0.39716	0.0270159
ACVR2B	0.40419	0.173839	0.703448	0.0540107	0.0270911
C6orf201	0.199639	0.534983	0.195408	0.482853	0.0271191
TTC21A	0.212775	0.727808	0.426456	0.135318	0.0271228
EZR	0.227917	0.720703	0.875511	0.0295121	0.027131
PPIL4	0.0745221	0.805824	0.901628	0.320764	0.0273061
BPIFC	0.324159	0.581751	0.174566	0.17219	0.0273131
ZFP41	0.251147	0.468725	0.286498	0.262073	0.0273264
ILKAP	0.174056	0.349811	0.279154	0.659338	0.0273748
ATCAY	0.315702	0.0393113	0.27719	0.801443	0.0273884
MT3	0.195955	0.599975	0.393631	0.243719	0.0273893
HOMER2	0.456983	0.193482	0.0650864	0.428379	0.0273992
ZNF608	0.245075	0.926778	0.330411	0.0841918	0.0274128
CXXC1	0.324382	0.103405	0.974439	0.0964384	0.0274213
HHATL	0.201211	0.743668	0.638985	0.0831036	0.0274223
COPS3	0.244215	0.221726	0.475733	0.331349	0.0274813
BCLAF1	0.0725917	0.831304	0.51397	0.625216	0.0274936
SLC26A11	0.274565	0.318136	0.0371168	0.968913	0.0275029
KLC2	0.140057	0.160592	0.506342	0.877616	0.0275111
COL1A1	0.293433	0.422216	0.554813	0.0871044	0.027516
TTI1	0.286794	0.509815	0.395619	0.118683	0.0275161
SCAND1	0.221574	0.393608	0.183302	0.561173	0.0275388
SYCN	0.286438	0.409677	0.255114	0.254538	0.0275717
DDX58	0.33871	0.843645	0.095227	0.150715	0.0275928
KANSL2	0.251717	0.829551	0.0840601	0.348868	0.0276073
C3orf36	0.493663	0.112303	0.0926574	0.413636	0.0276138
TSHZ3	0.300641	0.475776	0.178988	0.267248	0.0276602
ERC2	0.182761	0.601512	0.930365	0.0739367	0.0276785
PLD5	0.170724	0.565533	0.375708	0.365606	0.0276789
TM7SF3	0.154168	1	0.521781	0.129828	0.0276997
HTATIP2	0.230228	1	0.293864	0.101436	0.0277157
SLC25A46	0.543137	0.232272	0.0289101	0.391448	0.0277323
C9orf78	0.298661	0.763916	0.219109	0.117096	0.0277385
DDX21	0.31637	0.618688	0.213285	0.143474	0.0277484
PM20D2	0.184701	0.394873	0.221456	0.660189	0.0277658
NDUFB2	0.328704	0.13399	0.823999	0.109369	0.0277903
EIF3G	0.302798	0.208402	0.348207	0.309032	0.027796
EPS8L1	0.253097	0.407872	0.255573	0.340173	0.0278022
BLVRA	0.137655	0.865784	0.923926	0.0819144	0.027812
ZBTB1	0.296423	0.591368	0.338668	0.109315	0.0278125
PRPF3	0.4411	0.197348	0.072282	0.443045	0.027841
DDX19A	0.0854522	0.275515	0.76359	0.838779	0.027863
ADAMTS17	0.526762	0.412033	0.247434	0.036589	0.0278815
IQCH-AS1	0.0888766	0.706254	0.650631	0.468186	0.0279414
CDCA7	0.25885	0.860073	0.206653	0.152266	0.0279597
IDO1	0.377529	0.133396	0.192072	0.432266	0.0279854
EFHB	0.133386	0.252807	0.933077	0.395612	0.0280045
ZNF764	0.0914961	0.424946	0.406474	0.976891	0.0280099
FAT4	0.180095	0.617517	0.151228	0.613639	0.0280342
LRRTM2	0.112864	0.738937	0.126645	0.992652	0.0280625
TNFRSF18	0.18744	0.912111	0.311623	0.195701	0.0280646
LIN28A	0.331883	0.403708	0.70907	0.0409496	0.0280748
CDH15	0.100578	0.729426	0.782753	0.294883	0.0280765
C19orf84	0.297219	0.131637	0.628459	0.23669	0.0281417
USP12	0.0306509	0.724906	0.912153	0.984136	0.0281731
KLRK1	0.242817	1	0.308687	0.0857255	0.0282043
TMEM132B	0.308982	0.466953	0.259971	0.187589	0.0282048
PPM1D	0.26878	0.21521	0.369896	0.37653	0.0282074
CDKN2AIPNL	0.14599	0.30731	0.665184	0.467547	0.0282085
CALML6	0.398753	0.334939	0.487478	0.0566996	0.0282708
EHD2	0.649919	0.108387	0.102696	0.179884	0.0282751
MXI1	0.251297	1	0.0622171	0.334403	0.0282798
SMOC1	0.301111	0.41014	0.057215	0.644095	0.0283005
ARHGEF15	0.188563	0.158056	0.994514	0.274743	0.028346
ARHGEF10L	0.180244	0.790163	0.778811	0.0746139	0.0283625
PXT1	0.0625603	0.782316	0.960695	0.417011	0.0283652
PEX5L	0.340628	1	0.0584413	0.169401	0.0283753
MAPK8	0.196408	0.127393	0.868533	0.371104	0.028378
GRIK5	0.132756	0.243588	0.982577	0.386186	0.0283784
OC90	0.288067	0.100626	0.233047	0.731654	0.0283894
CDC14A	0.0772345	0.817612	0.37329	0.783581	0.0283906
PPP1CB	0.147156	0.577308	0.546739	0.329569	0.0283994
SYNPO2L	0.39005	0.777692	0.100192	0.116564	0.0284135
PEX6	0.12709	0.677718	0.525862	0.370868	0.02847
KCNA6	0.273759	0.662997	0.203513	0.210712	0.0284735
LRCH1	0.184184	1	0.628028	0.0647023	0.0284735
ERMAP	0.377509	0.0416392	0.180926	0.793833	0.0284847
CCDC74B	0.262951	0.80682	0.592837	0.0398089	0.0284908
SPATA2	0.250813	0.733684	0.22889	0.201969	0.0285216
ZNF747	0.13234	0.836141	0.367891	0.383054	0.0285252
ZNF611	0.160297	0.828838	0.774535	0.0951415	0.0285442
KIAA1755	0.29379	0.212878	0.0994993	0.776515	0.0285614
ZC3H15	0.245854	0.664125	0.0360073	0.746665	0.0285722
C1orf115	0.211466	0.468132	0.231252	0.476703	0.0285952
NPY5R	0.508498	0.175011	0.472378	0.052723	0.0285977
NBN	0.240589	0.420976	0.161826	0.533371	0.02862
AHCYL2	0.15842	0.699908	0.289799	0.437669	0.0286208
UBQLN4	0.288452	0.53636	0.226361	0.224755	0.0287051
NDUFA9	0.348178	0.185632	0.381944	0.234476	0.0287087
AP1S3	0.34204	0.224483	0.0312025	0.957924	0.0287101
KPTN	0.64647	0.561052	0.0710084	0.0405957	0.0287157
ATP13A4	0.314691	0.102857	0.185213	0.734061	0.0287814
EFCAB9	0.0483388	0.663008	0.660811	0.974186	0.0288225
PKNOX2	0.809479	0.188986	0.0830252	0.0500876	0.0288258
BRF2	0.507727	0.425716	0.130441	0.0952116	0.0288473
SETMAR	0.139868	0.15183	0.471822	0.987123	0.0288599
KLRC3	0.183229	0.0632903	0.788014	0.692571	0.0288817
COMMD7	0.150441	0.785266	0.633747	0.177103	0.028882
ARPC1B	0.144774	0.841159	0.0849787	0.845949	0.0288923
NMD3	0.352354	0.236025	0.0510717	0.758342	0.0289041
MLLT1	0.173653	0.373202	0.964859	0.16545	0.0289246
TP53INP1	0.182271	0.395879	0.303257	0.577817	0.0289257
MLH3	0.369028	0.143074	0.225966	0.407042	0.0289328
WRN	0.294993	0.0566674	0.365978	0.694141	0.028942
OR2F1	0.368831	0.840836	0.163335	0.0775783	0.0289504
KRTAP24-1	0.13852	0.273773	0.619474	0.61217	0.0289774
ZSCAN16	0.329454	0.275869	0.239133	0.310525	0.0289806
SV2A	0.456699	0.409249	0.21996	0.0853513	0.029006
ADARB1	0.594211	0.127433	0.276459	0.0864928	0.0290165
STOML1	0.315523	0.626353	0.352816	0.0871144	0.0290204
PLXDC2	0.426226	0.67654	0.141318	0.0832645	0.0290251
AHNAK2	0.569922	0.0299114	0.224135	0.344477	0.0290371
LCTL	0.238041	0.793367	0.037921	0.666827	0.0290409
CEP95	0.313699	0.20731	0.191837	0.504346	0.0290424
ZNF716	0.476921	0.104645	0.076535	0.561632	0.029051
C20orf202	0.355534	0.708972	0.0391156	0.356516	0.029067
HPCAL1	0.269062	0.059969	0.253057	0.957936	0.0290957
DDRGK1	0.316535	0.858083	0.110003	0.176225	0.0291172
CKS2	0.0515218	1	0.903454	0.445849	0.0291323
CD302	0.539192	0.660241	0.0591698	0.0842655	0.02914
TROAP	0.327987	0.495552	0.0874641	0.390486	0.0291408
SLC22A2	0.121735	0.305023	0.595953	0.705325	0.0291661
PLEKHA4	0.274288	0.417905	0.211178	0.359811	0.0291807
GFRA3	0.0634267	1	0.898257	0.338119	0.0292208
GMNC	0.175508	0.232928	0.674965	0.442034	0.0292279
SYNPR	0.079643	0.63396	0.783143	0.525822	0.029229
CEP350	0.264803	0.262534	0.95216	0.0871104	0.0292522
EIF3H	0.279203	0.552216	0.0880055	0.484992	0.0292559
OR8B12	0.155481	0.892003	0.190334	0.478409	0.0292766
ITGB4	0.269762	0.0976707	0.424753	0.569238	0.0293109
FLOT2	0.344448	0.148979	0.388591	0.292212	0.0293173
C11orf80	0.157519	0.194305	0.393442	0.896617	0.0293564
A4GALT	0.198749	0.316394	0.549097	0.358262	0.029368
LAT2	0.278075	0.591455	0.19247	0.263817	0.0293698
FYTTD1	0.311526	0.32552	0.168291	0.412927	0.0293859
RRAD	0.354552	0.673675	0.156959	0.141174	0.0293934
STEAP2	0.268844	0.444884	0.666842	0.0909683	0.0293993
ENAM	0.11938	0.734346	0.544164	0.381008	0.0294252
CAAP1	0.581127	0.121941	0.0410251	0.4622	0.029442
UQCRC1	0.279073	0.398157	0.33973	0.239534	0.0294594
TMEM203	0.378743	0.113847	0.843089	0.0895365	0.0294754
MCF2L2	0.466429	0.684025	0.160412	0.052808	0.0295031
CDCA3	0.294318	0.336862	0.533504	0.14404	0.029518
FAM168A	0.245686	0.218134	0.165965	0.802092	0.029544
MSMO1	0.442192	0.771359	0.0766284	0.109426	0.0295477
CRX	0.181866	0.232218	0.549543	0.528841	0.0295481
KAT2A	0.57025	0.0515178	0.355549	0.163265	0.0296026
PPP3R2	0.114105	0.254004	0.689442	0.759345	0.0296557
GPA33	0.5107	0.171451	0.62842	0.0349615	0.0297196
CYP2U1	0.206363	0.408548	0.273769	0.52176	0.0297203
ZBTB32	0.117186	0.194211	0.941733	0.616277	0.029757
UBA52	0.149101	1	0.452854	0.199477	0.0297743
NEUROD1	0.243413	0.807686	0.554637	0.0652589	0.029781
KMT2E	0.856318	0.0684081	0.23413	0.0340863	0.0297976
ASB18	0.346235	0.156046	0.731579	0.121234	0.0298416
C11orf71	0.194948	0.760678	0.767091	0.076602	0.0298657
SDF2L1	0.313694	0.67807	0.0309386	0.566535	0.029884
XKR6	0.635761	0.0527465	0.179281	0.226966	0.0299184
CNOT3	0.16471	0.803782	0.619699	0.155978	0.0299188
BMP6	0.0707215	0.646004	0.629122	0.762771	0.0299225
KLKB1	0.667251	0.0393002	0.0754519	0.430815	0.0299468
TAPT1	0.0509552	1	0.842757	0.518908	0.029954
FOXRED1	0.252323	0.386001	0.769276	0.105814	0.0299704
TMEM39B	0.486156	0.177044	0.416437	0.0861093	0.0299953
HNRNPC	0.444101	0.778153	0.18895	0.0426737	0.0300055
CPT1B	0.12727	0.567438	0.245078	0.84322	0.0300144
PAQR3	0.549615	0.152925	0.11792	0.245879	0.0300245
MOB4	0.370489	0.410131	0.174148	0.22511	0.0300289
GBP3	0.340335	0.101233	0.233504	0.600764	0.0300438
WSB2	0.132205	0.622722	0.265871	0.721102	0.0300577
YBX2	0.0514926	0.654337	0.997497	0.659271	0.030071
HMGCLL1	0.198548	0.186425	0.23791	0.951828	0.0300884
IFIT3	0.178294	0.429346	0.301682	0.596852	0.0300914
SLA	0.255949	0.172729	0.636713	0.304187	0.0300915
GOLT1A	0.0648829	1	0.615735	0.553826	0.0301103
ZNF778	0.464158	0.175887	0.136252	0.322139	0.0301263
SPATS2	0.0645167	0.908195	0.687439	0.56327	0.0301289
CLPP	0.874143	0.0697707	0.121354	0.0678313	0.0301353
PCDH15	0.0694752	0.738372	0.931995	0.448739	0.0301751
FGB	0.697976	0.206154	0.045732	0.172301	0.0301953
CNGA4	0.171817	0.181422	0.974512	0.34682	0.0301991
P2RY11	0.274578	0.169272	0.104113	0.979182	0.0302129
ZP3	0.222817	0.705908	0.659459	0.0836142	0.0302275
TGM5	0.138038	0.332854	0.536052	0.655178	0.0302334
MYO7B	0.173426	0.114488	0.755428	0.635183	0.0302572
HSP90AA1	0.406909	0.69052	0.293112	0.0437623	0.0302615
ZNF367	0.213682	0.457634	0.124024	0.749749	0.0302858
KRTDAP	0.548856	0.620869	0.0572888	0.0990444	0.0303076
CST2	0.224364	0.374697	0.57684	0.239162	0.0303157
DNAJC27	0.200077	0.525145	0.170138	0.629183	0.0303201
ARHGAP1	0.108021	1	0.361971	0.460721	0.0303225
ZNF766	0.209646	0.727638	0.187616	0.397937	0.0303494
C19orf18	0.125968	0.846441	0.913456	0.134923	0.0303725
SEC14L4	0.206268	0.351683	0.569178	0.310268	0.0303914
STON1	0.208828	0.572087	0.112492	0.69314	0.0303934
RNF182	0.149342	1	0.269817	0.354698	0.0304473
CSN2	0.207027	0.480702	0.76233	0.142878	0.0304896
RCBTB1	0.14973	0.158788	0.487356	0.941416	0.0305076
CST7	0.163559	0.204795	0.604024	0.638574	0.0305101
ABHD12	0.537543	0.765956	0.077707	0.0569521	0.0305328
SH3PXD2A	0.395717	0.584471	0.123733	0.170613	0.03054
ATP1A3	0.147084	0.721697	0.181339	0.710755	0.0305533
MCMDC2	0.0425308	0.476008	0.99372	0.999014	0.0305551
FAM98A	0.0738394	0.838381	0.393149	0.845016	0.0305607
AP5M1	0.339444	0.149193	0.168255	0.620339	0.0305631
ELMOD2	0.114055	1	0.192255	0.674884	0.0305666
PRPH2	0.390374	0.526029	0.191346	0.136384	0.0305751
TEX30	0.455596	0.483145	0.0473435	0.294602	0.0305888
WDR91	0.289805	0.810621	0.218403	0.145742	0.0306103
AP001266.1	0.470339	0.107729	0.473281	0.135391	0.0306923
TMEM232	0.244569	0.160627	0.43497	0.538266	0.030703
COPS8	0.228376	0.544978	0.490798	0.190606	0.0307275
ANKRD45	0.0953459	0.55225	0.616233	0.653889	0.0307279
ADCY1	0.0544157	0.791324	0.87295	0.63043	0.0307373
PP2D1	0.482792	1	0.10386	0.036312	0.030746
MUC15	0.37288	0.76587	0.0421493	0.306655	0.0307542
AZI2	0.136779	0.187965	0.808621	0.643292	0.03076
TMEM212	0.354088	0.788376	0.382736	0.0396014	0.0307666
ZNF507	0.534147	0.7798	0.031356	0.125533	0.0307941
RRM2B	0.342712	0.0922977	0.119262	0.905843	0.0308263
PPP1R16B	0.0796977	0.854797	0.935407	0.312695	0.0308348
CCZ1	0.234694	0.285659	0.212934	0.680942	0.0308396
DNAJB12	0.283184	0.42988	0.120434	0.531029	0.0308409
QKI	0.198573	0.81249	0.691013	0.0856781	0.0308414
PC	0.932098	0.0384225	0.0768723	0.126012	0.0308487
INPP5K	0.168865	0.460471	0.484747	0.430979	0.0309412
RAB18	0.376537	0.42647	0.42202	0.0802472	0.0309559
AC089999.1	0.269387	0.327985	0.138102	0.652077	0.0309666
DESI1	0.281533	0.149421	0.410139	0.467912	0.0309846
CHML	0.156089	0.303077	0.83419	0.372171	0.0310248
CPT2	0.291522	0.575506	0.0877971	0.473715	0.031041
LPAR2	0.14832	0.515088	0.931907	0.200728	0.0310487
LY75	0.736505	0.13162	0.156016	0.075464	0.031063
GPR89B	0.291165	0.697553	0.0546298	0.508169	0.0310775
MYOZ3	0.319134	0.883584	0.304442	0.0642747	0.0310825
ORC1	0.243777	0.163325	0.408444	0.575628	0.0311016
SEC61A1	0.235955	0.327465	0.414231	0.373887	0.0311056
SDHA	0.385087	0.582225	0.0365898	0.4341	0.0311182
GLRX5	0.224244	0.864998	0.517157	0.0911045	0.0311281
GRM1	0.186704	0.874302	0.453836	0.171965	0.031162
RP9	0.27228	1	0.0914808	0.261473	0.0312019
SLC25A38	0.44461	0.782865	0.0548896	0.15705	0.031219
CTSS	0.0710047	0.486222	0.72136	0.870617	0.0312575
THAP7	0.51806	0.127868	0.0575851	0.545975	0.0312862
RBMS2	0.472199	0.120841	0.170961	0.361397	0.0312963
IFNA5	0.277363	0.479124	0.564793	0.116413	0.0312978
RP1L1	0.342827	0.456429	0.362757	0.125104	0.0313025
UBE2T	0.261201	0.207692	0.123326	0.92727	0.0313296
HNRNPA3	0.417701	0.591078	0.233126	0.0782366	0.0313407
B3GALT5	0.184576	0.327605	0.998927	0.184503	0.0313441
PKDCC	0.607187	0.0478611	0.392496	0.138955	0.0314013
PHF13	0.0525219	0.861471	0.839027	0.646939	0.0314146
ESCO2	0.121578	1	0.313471	0.461748	0.0314293
TTR	0.358349	0.0841326	0.540025	0.310876	0.0314363
TBC1D14	0.264287	0.458669	0.657172	0.111603	0.0314483
CCNDBP1	0.257312	0.881864	0.0547987	0.494176	0.0314728
MS4A15	0.194728	0.571981	0.344287	0.387568	0.0314889
SULF1	0.104508	0.551473	0.970508	0.340146	0.0315022
NUDT5	0.462853	0.0536819	0.353714	0.340821	0.0315313
C1orf162	0.670879	0.288169	0.0985031	0.0834911	0.0315322
LAMP1	0.748969	0.337843	0.115245	0.0331787	0.031573
REEP3	0.234308	0.216804	0.14702	0.96781	0.0315737
CDC7	0.301908	0.542638	0.0865307	0.486055	0.0315769
SLC25A45	0.2217	0.318665	0.557489	0.32344	0.0315884
HJURP	0.177758	0.0971772	0.549871	0.91118	0.0315962
ABCA5	0.490198	0.0568796	0.31798	0.314966	0.0315965
PEX11A	0.36612	0.0849281	0.668202	0.223725	0.0316194
SLC4A9	0.32972	0.40648	0.546039	0.0938059	0.0316194
SCARA5	0.136834	0.863856	0.544206	0.274687	0.0316213
EEPD1	0.201701	0.521202	0.508889	0.269085	0.0316244
RNF113B	0.599009	0.124579	0.395069	0.0661196	0.0316244
PTGES3	0.258189	0.585601	0.426198	0.164107	0.0316526
CCDC15	0.186057	0.82385	0.528326	0.16242	0.0316562
LIG3	0.323304	0.551136	0.219974	0.206325	0.0316687
PPP4R1	0.339396	0.820915	0.0697461	0.26767	0.0316863
RASL12	0.151375	0.839912	0.761412	0.142352	0.031701
SYTL1	0.383869	0.207121	0.60345	0.108151	0.0317275
LCN2	0.130809	0.149698	0.970833	0.647409	0.0317285
TRIO	0.351855	0.689521	0.208604	0.125315	0.0317351
AGBL4	0.212038	0.809473	0.0676223	0.67566	0.0317589
SOST	0.378418	0.0962238	0.849506	0.123613	0.0317633
SHISA9	0.123122	0.705185	0.242329	0.801035	0.0317975
NT5C3B	0.112153	0.43724	0.808417	0.504026	0.0318014
PUSL1	0.207004	0.810776	0.345645	0.222942	0.0318111
EXOSC6	0.492286	0.876259	0.0766108	0.0702684	0.0318833
MED15	0.134905	0.631529	0.670488	0.334592	0.0318913
NGFR	0.181413	0.334827	0.21043	0.905832	0.0319192
HTR3C	0.236742	0.614506	0.550429	0.138031	0.0319866
NDRG3	0.340954	0.192285	0.48633	0.226894	0.0319994
PDIA5	0.0724508	0.491936	0.801715	0.793498	0.0320001
PCDH18	1	0.0374744	0.110671	0.0670564	0.0320143
ARNT2	0.254112	0.451346	0.511235	0.192935	0.0320488
SPEN	0.285493	0.11673	0.161654	0.959934	0.0320556
TRPM3	0.576388	0.141119	0.040784	0.498197	0.0320801
CALCB	0.211378	0.736613	0.20102	0.405399	0.0321483
SLC22A11	0.324915	0.876264	0.0607407	0.30363	0.0321494
ACOT6	0.447772	0.647963	0.236119	0.0544879	0.0321583
SPRYD3	0.398267	0.715219	0.280172	0.056308	0.0321612
IPO8	0.163064	0.277689	0.834348	0.39452	0.032182
TTLL7	0.516374	0.050581	0.100714	0.670724	0.0321876
EDRF1-AS1	0.113772	0.77507	0.565481	0.430783	0.0321896
MEFV	0.0801417	0.683401	0.72716	0.608212	0.0321903
IL10	0.280513	0.189231	0.218904	0.687315	0.0322448
RUSC2	0.100713	0.491741	0.761388	0.580973	0.0322587
ACSM1	0.0954499	1	0.151766	0.974132	0.0323052
ADAM22	0.601042	0.608893	0.0888608	0.0553529	0.0323144
MYL7	0.337855	0.19702	0.300558	0.381556	0.0323237
MYL1	0.235333	0.845115	0.0397164	0.719729	0.032339
LDHD	0.36384	0.0775314	0.554411	0.323551	0.0323812
CCND1	0.425399	0.382151	0.122685	0.260922	0.0323863
BEND7	0.30753	0.204173	0.187466	0.628514	0.0323966
VAT1	0.196447	0.419882	0.444749	0.42502	0.0324225
NT5DC3	0.0521704	0.614981	0.786412	0.95282	0.0324437
KLK15	0.118708	0.136076	0.847514	0.898407	0.0324486
QRFPR	0.424958	0.130141	0.294957	0.305321	0.0324567
UBP1	0.258652	0.191762	0.409776	0.504957	0.0324969
AP4M1	0.342498	0.531652	0.315421	0.133226	0.0325158
DNAJC3	0.230607	0.394131	0.233714	0.574438	0.0325468
RAB3IP	0.249844	0.673855	0.47355	0.134985	0.0325546
SPINK14	0.133494	0.571023	0.897355	0.258789	0.0325645
ADAMDEC1	0.12578	0.492186	0.348308	0.846885	0.0325778
POC1B	0.314071	0.325779	0.327379	0.28126	0.0326086
NOP58	0.261361	0.224186	0.200761	0.744182	0.0326428
KRTAP10-11	0.255581	0.606562	0.362386	0.208756	0.0326507
NKAIN2	0.244685	0.093171	0.688987	0.512585	0.0326693
QPCT	0.0728659	1	0.432346	0.732128	0.0326849
KCNK13	0.415765	0.227142	0.380868	0.158951	0.0327163
CXCL13	0.20857	0.349135	0.743882	0.245512	0.0327252
SYNCRIP	0.34136	0.38013	0.219434	0.291645	0.0327665
GPR135	0.0761266	1	0.716056	0.434833	0.0327696
GSTA1	0.118283	1	0.671774	0.229428	0.0327891
PCSK2	0.299917	1	0.423157	0.0420213	0.0328058
CGREF1	0.149956	0.351324	0.679376	0.503603	0.0328072
GCNT1	0.364341	0.242851	0.272325	0.307394	0.0328131
TMBIM1	0.213459	0.727901	0.121013	0.581083	0.0328536
RNF139	0.223617	1	0.0604422	0.541995	0.0328841
BAHD1	0.113162	0.629097	0.415375	0.722093	0.0329034
SLC9A4	0.0569503	0.563339	0.798731	0.938845	0.0329057
RCN2	0.754949	0.598143	0.0353631	0.0480684	0.0329178
KBTBD13	0.123816	0.896412	0.134851	0.901413	0.0329858
MYPN	0.432594	0.691714	0.207621	0.0695457	0.0329946
ZNF846	0.218886	0.500174	0.213394	0.561212	0.0329961
HSBP1	0.187206	0.82913	0.109244	0.657263	0.0330415
RECQL5	0.430585	0.211728	0.0646755	0.615337	0.0330863
PVR	0.293335	0.908329	0.432081	0.056943	0.0330888
PCF11	0.106029	1	0.184468	0.827655	0.03309
H6PD	0.340185	0.265046	0.277932	0.335515	0.0331041
ZC3H18	0.404848	0.562945	0.372768	0.0589006	0.0331066
CFI	0.210213	0.794852	0.185917	0.415986	0.0331149
OR6X1	0.0939367	1	0.36261	0.634224	0.0331285
MDM4	0.160338	0.666809	0.593584	0.287232	0.0331391
HSPA14	0.0708986	0.613378	0.624392	0.895607	0.0331419
BID	0.0989856	0.842831	0.949528	0.248377	0.0331654
INPP1	0.689306	0.194258	0.0928432	0.136044	0.0331684
RALGDS	0.337084	0.615852	0.232716	0.166826	0.0331799
UBE2J2	0.182111	0.343044	0.569	0.464605	0.0331909
RABGGTA	0.199525	0.689827	0.233467	0.457071	0.0332081
LRRC58	0.486064	0.370725	0.106075	0.217917	0.0332384
FZR1	0.321263	0.354976	0.335735	0.24908	0.0332655
STAU2	0.502005	0.146446	0.778438	0.0399052	0.033268
SERBP1	0.199027	0.27214	0.767452	0.333547	0.0332733
TTC38	0.234415	0.435328	0.339452	0.400697	0.0332879
C9orf50	0.17619	0.867443	0.923821	0.0692229	0.0333243
RBP4	0.400546	0.0822271	0.613725	0.226861	0.033337
TMPRSS5	0.343576	0.598889	0.0724953	0.413827	0.0333374
ZNF24	0.494933	0.270385	0.317393	0.0974653	0.033364
MRC2	0.260101	0.527654	0.881658	0.0616737	0.0333701
IL17C	0.164295	0.599448	0.780105	0.21442	0.0333723
THOP1	0.474202	0.835794	0.039094	0.171674	0.0333844
CGRRF1	0.182322	0.854717	0.0888485	0.740793	0.0334213
KRTAP4-4	0.751043	0.0711053	0.116984	0.18472	0.0334922
BOLA1	0.23316	0.460492	0.718773	0.155123	0.0335136
BCL9	0.545646	0.746389	0.133566	0.0412202	0.0335163
KLHL41	0.579222	0.119437	0.358209	0.105941	0.0335346
RXFP2	0.0424901	1	0.972869	0.627141	0.0335432
MAN1C1	0.115483	0.893205	0.219329	0.787173	0.0335786
DMBT1	0.283047	1	0.0613042	0.362661	0.0336697
RPP14	0.582585	0.256259	0.119697	0.163486	0.0336738
ZBTB8OS	0.806701	0.109902	0.109404	0.102449	0.0336786
SHKBP1	0.212353	0.858861	0.857513	0.050789	0.0336833
IDH3A	0.502245	0.464533	0.231769	0.070194	0.0337347
ZNF584	0.49292	0.248147	0.0548618	0.470071	0.0337823
RAD51AP1	0.201562	0.887786	0.517609	0.140969	0.0338354
ZNF326	0.291071	0.877649	0.347466	0.0922083	0.0338871
MAP1B	0.0907083	0.834047	0.420133	0.746124	0.0338886
C22orf31	0.366688	0.226219	0.608597	0.132551	0.0338941
KRTAP8-1	0.236067	0.126238	0.263981	0.986262	0.0338944
KIF17	0.23613	0.660844	0.471749	0.177731	0.0339293
TMEM256	0.294847	0.17408	0.552943	0.334391	0.0340066
NSUN7	0.394864	0.537582	0.327518	0.0893182	0.0340073
CD79B	0.40363	0.425061	0.115727	0.30943	0.0340095
NUDT4	0.230159	0.52466	0.18964	0.562147	0.0340173
PRCD	0.67869	0.144443	0.189057	0.103092	0.0340217
PPM1E	0.52229	0.181727	0.448714	0.0797884	0.0340321
SNX14	0.153435	0.792226	0.0994558	0.939527	0.0340443
FSCN1	0.449371	0.0805764	0.415438	0.28387	0.0340737
RASIP1	0.720384	0.0614374	0.10462	0.270083	0.0340849
KLHL20	0.496166	0.075101	0.315453	0.300489	0.0341007
STAT5B	0.390368	0.742285	0.151571	0.13366	0.0341542
PRAMEF20	0.235822	0.398686	0.395572	0.390497	0.0341783
CNDP1	0.0726662	1	0.63505	0.564985	0.034187
CNPPD1	0.484967	0.297668	0.0406902	0.509877	0.034191
MRPS30	0.256758	0.757018	0.135236	0.402424	0.034201
SERINC1	0.530588	0.455894	0.152533	0.0971181	0.0342026
ANXA4	0.306919	0.374061	0.272672	0.340754	0.0342836
DAAM2	0.0592202	1	0.436634	0.936667	0.0342852
TUBA3D	0.161397	0.854479	0.653427	0.18483	0.034292
IL26	0.202013	0.26695	0.607932	0.463357	0.0342929
CNIH3	0.519882	0.280896	0.116582	0.232265	0.0343315
HMX2	0.198111	0.625253	0.380473	0.363001	0.0343479
TRIM16	0.625345	0.667176	0.104764	0.039005	0.0343502
RMDN3	0.373412	0.185873	0.148977	0.588907	0.0343569
GDF11	0.280783	0.135748	0.588353	0.415272	0.0343654
PHF14	0.342872	0.0965603	0.181089	0.835159	0.0344191
HDAC9	0.244738	0.56458	0.601161	0.1491	0.0344273
OR2T33	0.718493	0.296022	0.114236	0.0644243	0.0344553
FDXR	0.151829	0.739564	0.182569	0.776971	0.0344635
C22orf23	0.161467	0.397137	0.728358	0.405064	0.0344861
UTRN	0.0769812	0.78898	0.528465	0.808625	0.0344993
OR2A2	0.227275	0.442502	0.467299	0.327938	0.0345362
ANGPTL4	0.35777	0.205128	0.112599	0.703599	0.034556
CAPRIN2	0.315783	0.038744	0.655147	0.57439	0.0345679
TRMT12	0.331562	0.409529	0.189166	0.362883	0.0345685
NEFH	0.295642	0.623823	0.392649	0.142972	0.0345876
OTUD7A	0.303307	0.391753	0.213212	0.415918	0.0345907
HTR1D	0.14793	0.335169	0.84559	0.444919	0.0345938
LY86	0.150566	0.381692	0.871956	0.372075	0.0346533
OR1G1	0.114953	0.750529	0.210521	0.966947	0.0346548
ATF2	0.236955	0.487087	0.178648	0.608648	0.0346684
TSLP	0.270156	0.59852	0.375039	0.203816	0.0346842
IBA57	0.504067	0.473011	0.183336	0.0955037	0.0346985
KHNYN	0.612056	0.0851773	0.57828	0.0608079	0.0347873
CD163L1	0.559748	0.596978	0.0437794	0.169289	0.0348369
PKD1L2	0.322773	0.309913	0.271248	0.372343	0.0348551
EML1	0.130556	0.649676	0.207423	0.959205	0.0348776
TANGO6	0.696314	0.143233	0.0377381	0.352673	0.0348887
CACNA1S	0.169285	0.915749	0.0667944	0.898244	0.0349086
RIT2	0.753317	0.152947	0.088783	0.137764	0.0349196
PRKD1	0.758225	0.128578	0.158604	0.0903129	0.0349287
FBXL4	0.403805	0.311182	0.63942	0.0666791	0.034932
SLC35B1	0.325396	0.796623	0.106793	0.278403	0.0349471
SLC4A8	0.18393	0.152742	0.886312	0.511371	0.0349649
SPDYE3	0.248074	0.588261	0.86903	0.0706106	0.03499
CEP57L1	0.343113	0.402607	0.19552	0.34201	0.0350735
CCNH	0.161602	1	0.0759207	0.832527	0.0351068
GHRL	0.231853	0.0735789	0.895058	0.51779	0.0351219
GRAP	0.251996	0.49958	0.436503	0.258539	0.0351322
CACNA1H	0.0779826	0.66306	0.727364	0.727091	0.0351673
TRPT1	0.301006	0.847892	0.225429	0.162998	0.0351906
RPS25	0.210978	0.592137	0.0942237	0.865594	0.0351991
CCDC148	0.128014	0.776129	0.846482	0.242294	0.0352213
ESR1	0.179333	0.538001	0.539865	0.374489	0.0352278
OR52B2	0.498223	0.309883	0.148663	0.208381	0.0352438
THAP10	0.303801	0.612911	0.347078	0.165974	0.0352831
ROBO1	0.397743	0.245675	0.499217	0.141489	0.0353221
TMEM218	0.0907519	0.860598	0.946857	0.31962	0.0353924
PPL	0.220821	0.644597	0.26386	0.41765	0.0354078
ACSS2	0.463306	0.231165	0.495088	0.0925103	0.035418
CRH	0.527025	0.477253	0.187712	0.081888	0.0354196
FAM218A	0.165535	0.760737	0.77158	0.174164	0.0354253
ADAR	0.133115	0.631789	0.316553	0.782781	0.0354308
MED22	0.409588	1	0.179444	0.0568238	0.0354694
PROCA1	0.206364	0.118098	0.764835	0.60194	0.0354829
ODF2	0.583264	0.170905	0.515684	0.0481327	0.0355005
FMNL1	0.524954	0.403725	0.280898	0.0652244	0.0355538
GJB5	0.236155	0.206814	0.405484	0.645498	0.0355551
TIMELESS	0.354936	0.390117	0.164557	0.381775	0.0355745
MICAL1	0.639942	0.116459	0.118527	0.261529	0.0355784
SNX6	0.469042	0.100965	0.109901	0.655251	0.035581
HOXA10	0.820353	0.0860849	0.318839	0.0386296	0.0355942
CCDC83	0.172341	0.816619	0.449466	0.304747	0.0356379
RAB32	0.224379	0.685847	0.505945	0.194144	0.0356497
APPBP2	0.556705	0.666953	0.0764997	0.0985916	0.0356557
INSL6	0.103716	0.669465	0.605011	0.626846	0.0356682
GPR37L1	0.213317	0.237239	0.28643	0.86501	0.0357007
RRH	0.149842	0.180011	0.76581	0.755499	0.0357011
MFSD2A	0.323153	0.11798	0.64284	0.327548	0.0357633
PROKR1	0.231962	0.753541	0.0461296	0.867693	0.0357941
ITGB3	0.122686	1	0.512182	0.360473	0.0358143
IRX4	0.368435	0.257499	0.16559	0.492151	0.0358341
TMEM61	0.584501	0.0748186	0.0605411	0.651582	0.0358453
SLC16A3	0.391027	0.526838	0.374736	0.0914218	0.0358659
ST6GALNAC1	0.1775	0.789097	0.0878881	0.897244	0.035873
FZD1	0.156994	0.416407	0.266428	0.95259	0.0358801
KIAA1328	0.243158	0.0726013	0.491592	0.877274	0.0359144
PTOV1	0.143687	0.171891	0.914676	0.681459	0.0359301
ATG16L2	0.126174	0.739843	0.724171	0.349599	0.0359369
DNAH9	0.278752	0.801889	0.261964	0.197072	0.0359771
ARRB1	0.168934	0.085809	0.961901	0.725554	0.035985
SLC16A4	0.0750676	1	0.847252	0.418149	0.0359869
PPDPF	0.555569	0.327335	0.34845	0.0526078	0.0359964
KAZN	0.221922	0.481623	0.479033	0.332915	0.0360064
CLEC2A	0.275648	1	0.0899228	0.341185	0.0360462
TRIM17	0.357929	0.0735752	0.501314	0.466331	0.0360746
SUPT4H1	0.141665	0.479176	0.376969	0.813926	0.0361041
ANKRD13C	0.0714933	0.662938	0.682672	0.866485	0.0361282
GIPR	0.259036	0.245855	0.817243	0.222216	0.036139
NGDN	0.217408	0.236425	0.614296	0.480354	0.0361621
FAM229B	0.354462	0.264494	0.20626	0.456301	0.0361683
CD83	0.200984	0.615211	0.461404	0.326128	0.036188
KRT15	0.29552	0.689688	0.268578	0.211154	0.0361884
GMFB	0.448812	0.320791	0.279562	0.160123	0.036197
CRNKL1	0.186969	0.864769	0.0776211	0.830805	0.0361998
DAP	0.0512441	0.896682	0.664211	0.937731	0.0362021
RBL1	0.643629	0.106502	0.0737174	0.390158	0.0362076
NEK4	0.330436	0.178112	0.576423	0.272804	0.0362409
RNASE13	0.389833	0.844651	0.207467	0.0887667	0.0362605
FGF17	0.10254	0.545313	0.798291	0.587456	0.0362648
CRIP2	0.202863	0.61986	0.157118	0.71984	0.0362685
HAO2	0.284609	0.514085	0.54034	0.15108	0.0362772
ZBTB41	0.408707	0.132983	0.232112	0.489089	0.0362842
PIK3CD	0.427667	0.0702574	0.396367	0.411288	0.0363033
CYBA	0.200337	0.497022	0.770424	0.216076	0.0363077
MSC	0.348064	0.549632	0.103481	0.410847	0.0363473
KLHL32	0.783804	0.116149	0.118058	0.126337	0.0363734
CCNI2	0.290553	0.559991	0.934605	0.0431887	0.0363794
ZNF175	0.243077	0.415041	0.353339	0.440459	0.036406
SIRPB2	0.305872	0.307478	0.148514	0.668827	0.0364361
DIP2A	0.103873	0.885792	0.571197	0.507182	0.0364405
NR2F6	0.31915	0.170972	0.178075	0.783184	0.0364765
HOPX	0.101118	0.404596	0.618219	0.928016	0.0364811
PAM	0.0650926	0.747126	0.709459	0.846599	0.0364948
DUSP3	0.205021	0.131002	0.731916	0.629827	0.0365196
BFSP1	0.360528	0.291029	0.130267	0.563944	0.0365236
VPS4A	0.22641	0.234958	0.817445	0.317116	0.0365288
RGS21	0.311147	0.257411	0.440733	0.32515	0.0365689
MARVELD3	0.256503	0.882942	0.186602	0.290784	0.0365731
BBS5	0.604907	0.134116	0.0517941	0.498484	0.0365938
TRMT10A	0.470012	1	0.132686	0.0520727	0.036644
GMEB1	0.179553	0.323127	0.252845	0.989805	0.036669
CHD6	0.446151	0.482297	0.165719	0.178399	0.0366835
ADAMTS15	0.599093	0.848376	0.0503651	0.0734463	0.0367194
ZNF506	0.260725	0.518006	0.487025	0.220913	0.0367249
PSMB5	0.0448313	0.875763	0.867892	0.874155	0.036779
TSEN54	0.241731	0.893268	0.458682	0.127364	0.0367889
RDH8	0.420446	0.512436	0.370787	0.0806492	0.0367899
LCE2A	0.270442	0.87952	0.380155	0.124596	0.0367902
PBK	0.111832	1	0.773982	0.261899	0.0367922
SMCO1	0.451564	0.186092	0.271797	0.276417	0.0367927
CKMT1A	0.273591	0.197238	0.360387	0.604951	0.0368092
SUMF1	0.467925	0.303537	0.457348	0.081741	0.0368204
KLK4	0.223659	0.437589	0.627904	0.272884	0.0368208
TRA2B	0.528037	0.195373	0.681207	0.0420262	0.0368473
DECR1	0.561878	0.17217	0.29229	0.138432	0.0368617
CCNE1	0.561849	0.195338	0.159577	0.226475	0.0368992
FAM160A1	0.166574	0.25392	0.490543	0.838203	0.0369172
TMEM144	0.447703	0.565883	0.433797	0.043019	0.0369335
DLX1	0.0970893	0.401332	0.884464	0.721332	0.0369524
OR2M2	0.2506	1	0.235373	0.205295	0.0369536
NT5C	0.103291	0.288572	0.749673	0.947502	0.0369583
ZNF134	0.331175	0.63843	0.706355	0.0438157	0.0369652
PDE6G	0.245036	0.649383	0.352554	0.281382	0.0369895
KRT82	0.653185	0.253225	0.122904	0.131717	0.0369925
PDCD10	0.573554	0.476862	0.203349	0.0595443	0.0369966
ACAT2	0.218617	0.790376	0.0686167	0.801834	0.0369999
PRG3	0.376693	0.140707	0.963775	0.100269	0.0370017
DERL2	0.258039	0.645118	0.141139	0.527439	0.037025
MTHFR	0.634593	0.314995	0.225925	0.0601312	0.037054
MAT2A	0.223034	0.503622	0.279537	0.536843	0.0370543
NID1	0.555321	0.148501	0.546976	0.0709708	0.0371018
HS2ST1	0.222838	0.710578	0.078197	0.813176	0.0371067
CXCL2	0.382953	0.354647	0.287389	0.23468	0.0371108
ZNF585A	0.744155	0.104127	0.0551556	0.315175	0.0371135
RHOT1	0.366678	0.848409	0.295564	0.0748842	0.0371311
COG6	0.145757	1	0.491265	0.299056	0.0371332
CTNNA1	0.277563	0.141719	0.211844	0.956791	0.0371365
TEKT1	0.322826	0.0879004	0.407909	0.644637	0.0371437
OR10G3	0.314217	0.1705	0.496323	0.3927	0.0371453
SMIM2	0.259905	0.214802	0.297747	0.720709	0.0371522
THUMPD2	0.302121	0.597051	0.358318	0.189565	0.0371588
GEMIN2	0.321423	0.278133	0.953537	0.0848282	0.0371901
SCAP	0.359183	0.842514	0.188272	0.13713	0.0371923
TERT	0.551275	1	0.0594812	0.0641712	0.0371963
RHOA	0.515436	0.621281	0.0929694	0.137434	0.0372277
DHX9	0.148973	0.826668	0.221385	0.715293	0.0372619
SLC37A1	0.760416	0.496232	0.0762676	0.0441012	0.0372792
MTCH1	0.375608	0.645378	0.232718	0.150424	0.037303
PASK	0.255564	0.350938	0.152546	0.816147	0.0373145
MPLKIP	0.730352	0.0863152	0.468091	0.045673	0.0373273
PARP16	0.378967	0.703569	0.102955	0.267631	0.0373625
KCNH8	0.104142	0.511539	0.553554	0.87376	0.0373745
CCDC90B	0.565441	0.702491	0.0500841	0.137121	0.0373816
PPP6R3	0.671124	0.274213	0.0738414	0.173231	0.0374027
FKBP11	0.360902	0.537965	0.113677	0.384468	0.0374089
KIF5A	0.192149	0.806947	0.853259	0.103738	0.0374362
ACSF3	0.377079	0.570617	0.100075	0.357952	0.037494
MLF1	0.550785	0.268484	0.387765	0.0678735	0.0375589
PANX3	0.553374	1	0.0501014	0.0758071	0.0375606
TTC26	0.389226	0.863971	0.0449097	0.329528	0.0375654
TEAD2	0.559886	0.0918598	0.105174	0.525118	0.0375746
AKIRIN2	0.51065	0.415129	0.224271	0.107167	0.03761
HERC2	0.225081	0.773364	0.336321	0.290268	0.0376233
SPATA1	0.392643	0.32148	0.0894726	0.578393	0.0376325
ENPEP	0.261906	0.285311	0.871645	0.183387	0.0376384
NXPE4	0.320897	0.734604	0.0471672	0.584585	0.0376616
ST3GAL4	0.512555	0.162942	0.184755	0.317356	0.03772
CYP2R1	0.333043	0.606099	0.108628	0.422916	0.0377725
DNALI1	0.269141	0.545247	0.246813	0.404727	0.0377752
COQ3	0.150879	0.537943	0.795986	0.356956	0.0377781
BCL2L15	0.157232	0.182279	0.560489	0.971333	0.0377796
CPA6	0.442486	0.174817	0.54752	0.144869	0.037781
FLI1	0.553663	0.280246	0.401316	0.0609677	0.0378045
CCNT2	0.381894	0.436066	0.494773	0.0995726	0.0378318
ARHGEF11	0.338369	0.12686	0.587319	0.350127	0.0378372
SLC41A2	0.28721	0.723788	0.0840175	0.543235	0.0378402
GAB2	0.515608	0.66866	0.126829	0.0954597	0.0378418
EPGN	0.691618	0.107509	0.431738	0.0577099	0.0378792
HSD11B1	0.285361	0.175105	0.520379	0.460794	0.0378908
TIMM10	0.298286	0.790867	0.0502736	0.601809	0.0378971
CYP17A1	0.599297	0.14956	0.0521939	0.504976	0.0379117
BNIP3	0.767692	0.31282	0.0461296	0.129542	0.0379136
C16orf78	0.150185	0.745709	0.489074	0.447776	0.037925
SIM1	0.222088	0.485417	0.375202	0.459499	0.0379371
KRT25	0.0773716	0.663652	0.774367	0.761684	0.0379412
FOXP1	0.226557	0.410269	0.832547	0.196824	0.0379515
POLM	0.190629	0.296369	0.779306	0.419678	0.0379614
AC010907.2	0.153716	0.834492	0.432291	0.424292	0.0379654
SPIDR	0.347799	0.471848	0.20377	0.3202	0.0380086
ADRA2A	0.149763	0.194005	0.747328	0.806788	0.038019
BZW1	0.546269	0.1195	0.491815	0.117543	0.0380241
CDC6	0.0853688	0.861017	0.893584	0.437788	0.038025
METTL25	0.197855	0.800423	0.416173	0.295711	0.0380348
SHROOM1	0.199508	0.793868	0.446661	0.272247	0.0380353
HGF	0.593458	0.165327	0.268947	0.139661	0.038044
TMEM68	0.17682	0.589201	0.191972	0.850724	0.0380477
METTL2A	0.135921	0.399174	0.988859	0.413142	0.0380688
SPG21	0.708862	0.105614	0.251481	0.110288	0.0380766
PLA2G12B	0.68442	0.271099	0.0554805	0.210145	0.0380974
PWWP2A	0.314245	0.740726	0.0586746	0.550875	0.038104
TRUB2	0.271974	0.373308	0.605094	0.23444	0.0381158
IFNGR1	0.450043	0.543398	0.146507	0.182783	0.0381341
THY1	0.862362	0.0601324	0.306834	0.0530359	0.0381344
NHSL1	0.50289	0.934911	0.147921	0.0464719	0.0381579
MYCN	0.237484	0.697467	0.197681	0.474811	0.0381812
C17orf50	0.25822	0.910761	0.248402	0.230972	0.0381914
KMT2D	0.165601	0.706546	0.651687	0.294641	0.0382179
CENPE	0.0848562	1	0.806959	0.41647	0.0382238
CRYBA1	0.30057	0.225504	0.799112	0.196442	0.0382603
APEH	0.403382	0.0544856	0.196066	0.887937	0.0382736
PIGF	0.63684	0.348042	0.0398199	0.267453	0.0382758
ZNF512	0.406421	0.756403	0.184502	0.124485	0.038304
TRIML1	0.259257	0.741917	0.155083	0.449427	0.0383256
LHFPL5	0.391252	0.105563	0.928378	0.136401	0.0383272
SLC9A1	0.367129	0.0564291	0.312888	0.787747	0.0383413
EOGT	0.554479	0.208251	0.162011	0.240652	0.0384048
POPDC3	0.138212	0.313673	0.832762	0.619773	0.0384214
BDKRB2	0.645272	0.198196	0.402293	0.0487686	0.0384326
MEIS3	0.214326	0.406311	0.682703	0.31317	0.0384535
ZNF217	0.183085	0.871875	0.217271	0.537045	0.0384608
GABBR2	0.142054	0.586644	0.445711	0.677716	0.0384621
OR2L3	0.443512	0.739839	0.186696	0.0966585	0.0384956
VAV3	0.502456	0.639162	0.10544	0.139951	0.0385036
SH2D4B	0.20587	1	0.36676	0.222927	0.0385108
COMMD8	0.230075	0.80262	0.863988	0.0666807	0.0385119
GPD1	0.074483	1	0.387898	0.933746	0.0385317
SPRY2	0.268193	0.171341	0.526924	0.530553	0.0385321
ST8SIA4	0.411539	0.308187	0.547908	0.107588	0.0385506
METTL8	0.352396	1	0.146839	0.144882	0.0385727
CETP	0.0838978	1	0.931403	0.348552	0.0385845
SPAG4	0.271899	0.675883	0.0791425	0.673206	0.038596
SGCD	0.235435	0.598245	0.18427	0.596097	0.0386121
CADM3	0.142484	0.576587	0.665466	0.476695	0.0386229
PTGER4	0.346365	0.882453	0.0937303	0.276722	0.0386288
TMEM190	0.185113	1	0.525014	0.183566	0.0386353
SEC23B	0.892719	0.167135	0.0760501	0.082945	0.038662
CPSF1	0.490601	0.0907756	0.322364	0.34358	0.0386621
CCDC122	0.622298	0.23713	0.186886	0.126697	0.0386853
WDR59	0.725127	0.171071	0.330382	0.0447281	0.0387087
C8orf33	0.0584232	1	0.62785	0.853411	0.0387937
ENO4	0.337754	0.841154	0.356777	0.0876981	0.0387967
ZRANB2	0.242702	0.15323	0.971272	0.323082	0.0388226
SLC35F2	0.214377	0.621971	0.673048	0.201221	0.0388949
RRAS2	0.298158	0.160338	0.523704	0.465902	0.0389157
UPK3B	0.235981	0.440013	0.24578	0.642401	0.0389326
TEX26	0.0562012	0.867857	0.725828	0.903373	0.0389474
KRTAP22-1	0.207288	0.659313	0.589172	0.243219	0.0389531
COL25A1	0.263833	0.92881	0.14738	0.344608	0.0389542
HPD	0.116794	0.529614	0.97883	0.429321	0.0389717
C9orf152	0.132672	1	0.628476	0.290458	0.0390069
OR4Q3	0.592286	0.489144	0.136401	0.0908699	0.0390094
AGMAT	0.371849	0.144845	0.45388	0.364926	0.0390341
LYVE1	0.887154	0.292483	0.0697541	0.050393	0.0390535
OR4K5	0.407311	0.180571	0.890462	0.0837934	0.039096
DDO	0.126866	0.400152	0.814265	0.61882	0.0391031
MTO1	0.145251	0.860204	0.150869	0.914153	0.039152
BCL2L10	0.128641	1	0.578866	0.342626	0.0391703
TMEM216	0.522906	0.414923	0.0690955	0.301093	0.0391803
MEOX2	0.613981	0.473451	0.148665	0.0761044	0.0392427
ANK3	0.448713	0.0934638	0.141867	0.737894	0.039256
EIF4A2	0.219356	0.763928	0.599518	0.171185	0.0392626
CXCL11	0.174552	1	0.465142	0.25189	0.0392824
PDE6H	0.226785	0.988149	0.431	0.157182	0.039317
TSSK1B	0.154023	0.825046	0.188673	0.805874	0.03938
ANKRD27	0.461655	0.511819	0.31885	0.0854103	0.0393817
SPDEF	0.52519	0.126704	0.0786629	0.641588	0.0393963
BHLHE22	0.117224	0.536305	0.820682	0.547972	0.0394079
SLCO5A1	0.218429	0.754789	0.807094	0.107059	0.0394169
GRXCR2	0.608579	0.164339	0.431791	0.0754449	0.0394317
MIF4GD	0.193527	0.823428	0.187699	0.602089	0.039465
FGFR1	0.208014	0.139866	0.704927	0.691598	0.0394817
ZNF692	0.485894	0.718903	0.0416447	0.27726	0.0394901
MVB12B	0.395152	0.693691	0.36938	0.0747257	0.0394902
ZFP36L1	0.498017	0.237471	0.165414	0.307731	0.0394967
CD5L	0.279475	0.578073	0.774943	0.0907152	0.0395273
CHUK	0.363832	0.582479	0.303553	0.164589	0.0395337
MED13	0.167374	0.481501	0.903598	0.298104	0.0395434
AHCYL1	0.0848935	0.741091	0.851545	0.594099	0.0395473
PPP4R2	0.224565	0.891743	0.931202	0.0515656	0.0395635
POU6F1	0.483681	0.102871	0.539844	0.19377	0.03957
TRPC4AP	0.303206	0.654636	0.810012	0.0517214	0.0395861
SLC22A17	0.351129	0.651205	0.42179	0.103003	0.0396071
TRMT1L	0.17765	0.336886	0.381377	0.860144	0.0396411
MAPRE1	0.120622	0.661797	0.342753	0.916617	0.0396543
NUP54	0.389187	0.447598	0.108463	0.444535	0.0396878
SERPINI2	0.374652	0.388249	0.0621642	0.712623	0.0397025
STAC3	0.283761	0.872973	0.212962	0.249073	0.0397065
CTDSPL	0.35956	1	0.283775	0.0706139	0.0397123
TBXA2R	0.082592	0.823306	0.451504	0.952147	0.0397168
BMPR2	0.389878	0.0465919	0.941256	0.259994	0.0397297
TMEM145	0.357103	0.680591	0.203141	0.212673	0.0397325
HERC5	0.414221	0.797525	0.0407718	0.37348	0.0397583
MMP12	0.531877	0.148792	0.338946	0.192196	0.0397833
HRH1	0.604348	0.261424	0.10799	0.224465	0.0397887
MASP1	0.475927	0.438605	0.352557	0.0857137	0.0397904
FNDC8	0.366592	0.730316	0.255868	0.141083	0.039806
APC	0.148759	0.62719	0.708433	0.399685	0.0398247
AGTRAP	0.268242	0.913439	0.39193	0.138992	0.0398543
OSBPL5	0.151997	0.736387	0.217511	0.850317	0.0398758
STK38L	0.71855	0.148826	0.126323	0.173777	0.0398906
MAP1LC3B2	0.315111	0.484711	0.37861	0.242624	0.0399085
SLC26A9	0.292818	0.18488	0.58668	0.40862	0.0399458
RABL2A	0.539512	0.188863	0.615467	0.0620526	0.0399558
ME1	0.239727	0.443022	0.301956	0.563915	0.0399689
CDAN1	0.0795573	0.858301	0.53333	0.863145	0.040022
BCAS1	0.39327	0.605696	0.103458	0.336251	0.0400401
CCDC180	0.109384	0.895259	0.749704	0.399396	0.0400495
SPOCD1	0.161994	0.448233	0.265972	0.997247	0.0400504
OLR1	0.16618	0.673336	0.390515	0.57023	0.040095
NELL1	0.264699	0.450075	0.257893	0.531518	0.0401146
TRIM49B	0.32092	0.428678	0.112502	0.658259	0.0401227
POU2F1	0.786051	0.143663	0.120812	0.129524	0.0401244
ZMYM4	0.500614	0.715178	0.0750602	0.175129	0.0401282
LMO4	0.312628	0.500671	0.126984	0.572604	0.0401329
CEP41	0.174898	0.825621	0.543887	0.296847	0.0401341
UTP20	0.519825	0.667279	0.279098	0.0431509	0.0401511
CCDC42	0.118211	0.699528	0.529132	0.680856	0.0401547
SMR3A	0.354555	0.618512	0.416262	0.114584	0.0401677
MPP7	0.17999	0.467098	0.242269	0.918125	0.0401927
NUP93	0.248993	1	0.452744	0.119005	0.040223
RNF114	0.351401	0.374331	0.204188	0.430316	0.0402553
RNF149	0.175838	0.389879	0.528243	0.644491	0.0402738
EIF2B5	0.179769	0.332628	0.774792	0.473477	0.0402959
OR10A5	0.13747	0.56945	0.539426	0.663659	0.0402979
LHFPL4	0.282594	0.314834	0.735833	0.21625	0.0403988
PPP1R12B	0.382206	0.518925	0.30411	0.175201	0.0404297
SURF6	0.170577	0.796103	0.496461	0.369494	0.0405251
GCLM	0.360959	0.157074	0.360614	0.488238	0.0405374
LYPD6B	0.28184	1	0.292242	0.150741	0.0405534
ATP6V0D1	0.152213	0.572636	0.561291	0.560289	0.0405573
IFI30	0.254262	0.354867	0.825743	0.206306	0.0405604
KCNK6	0.333329	0.472949	0.607196	0.118896	0.040562
CENPBD1	0.371537	0.326657	0.102055	0.660024	0.0405777
POLR3K	0.670272	0.705716	0.0997126	0.0437986	0.0405779
MYSM1	0.264689	0.899464	0.283043	0.223453	0.0405832
THTPA	0.364259	0.0736517	0.851005	0.288858	0.0405953
DCAF6	0.228546	0.690631	0.462768	0.273166	0.0406374
BIN2	0.14751	0.722908	0.749837	0.330766	0.0406497
REPIN1	0.10541	0.905912	0.5903	0.557019	0.0406629
ZNF503	0.223205	0.61955	0.503564	0.299475	0.0406939
ARHGDIB	0.56481	0.562597	0.245725	0.0508522	0.0407184
ABCB5	0.199049	0.655891	0.236115	0.656603	0.0407765
TSPAN31	0.124952	0.494152	0.879455	0.520864	0.0407965
MAP3K1	0.118654	1	0.178235	0.952974	0.040809
KRTAP12-4	0.347578	0.507193	0.498502	0.13116	0.0408166
MIEF1	0.441099	0.240964	0.0443027	0.850638	0.0408183
VSIG2	0.279759	0.213459	0.174935	0.968602	0.0408372
CCDC85A	0.211651	0.674174	0.858938	0.135723	0.0408386
ZNF570	0.254478	0.694837	0.361638	0.283343	0.0408386
SSTR5	0.595971	0.487924	0.21905	0.0592584	0.0408559
C5	0.243831	0.320807	0.647849	0.360248	0.0408584
HNRNPR	0.315732	0.435002	0.0524071	0.943266	0.04089
PRR23C	0.379616	0.63102	0.175492	0.243224	0.0408936
TAS2R5	0.199636	0.753277	0.314154	0.467082	0.0409065
CDKN2A	0.302339	0.210201	0.141696	0.97259	0.0409173
GCSAML	0.354198	0.065434	0.718744	0.425016	0.0409214
ZBTB26	0.279482	0.473331	0.257696	0.47941	0.0409931
AURKC	0.153939	0.348991	0.731222	0.633035	0.0410259
FAM71E2	0.442572	0.311222	0.28327	0.226079	0.0410282
ZADH2	0.364883	0.424262	0.727195	0.0772111	0.0410305
CXCL1	0.358364	0.649494	0.114529	0.37628	0.0410374
GRK4	0.765306	0.0985004	0.285013	0.0868001	0.0410417
CYB5R3	0.244464	1	0.426391	0.142816	0.0410561
ZNF865	0.128759	0.457081	0.608299	0.783597	0.0411045
BSCL2	0.546301	0.7918	0.160164	0.0542076	0.0411121
DCTPP1	0.193823	0.132841	0.620592	0.904293	0.0411141
C1QTNF8	0.533027	0.416789	0.171672	0.151597	0.0411141
PHOX2A	0.303142	0.457237	0.062408	0.913652	0.0411288
OR10X1	0.334025	0.625507	0.295905	0.212662	0.0411322
MTHFSD	0.260593	0.80116	0.513238	0.143516	0.041136
ZNF501	0.221882	1	0.492425	0.151455	0.0411587
ONECUT3	0.299789	0.800673	0.623541	0.0698232	0.0411872
WFDC12	0.272576	0.132914	0.5612	0.62139	0.0411928
PSMB11	0.493918	0.104673	0.233883	0.454815	0.0412254
FAM102A	0.13302	0.639924	0.900813	0.359985	0.0412386
HDAC7	0.265994	0.533912	0.988259	0.0776623	0.0412392
SLC22A7	0.310606	1	0.473449	0.0611984	0.0412454
TMEM247	0.741166	0.0735925	0.500742	0.0593813	0.041279
SMAP1	0.442605	1	0.113894	0.106805	0.0413225
SPTBN4	0.217432	0.673706	0.340567	0.435582	0.0413916
ARSI	0.398597	1	0.119787	0.143783	0.0413922
SURF4	0.265444	0.237584	0.252774	0.839181	0.0414102
SYNDIG1L	0.485012	0.245832	0.4891	0.113257	0.0414381
LRRC49	0.62795	0.159293	0.224602	0.174914	0.0414768
FAM71F2	0.280254	0.853794	0.421839	0.14085	0.0414894
RLN2	0.490705	0.310046	0.473568	0.0879002	0.0414978
NBL1	0.0657561	1	0.584467	0.875048	0.0415082
PLEKHH1	0.255521	0.275395	0.385659	0.627317	0.0415265
GLYATL3	0.255837	0.834307	0.04911	0.821892	0.0415611
GRIFIN	0.215359	0.451302	0.26214	0.755384	0.0415649
IRF1	0.179618	0.775871	0.951401	0.136703	0.0415649
CNTN3	0.451409	0.176946	0.407242	0.245957	0.041571
GRIN2C	0.328401	0.872364	0.470406	0.0721074	0.0415828
OR51A4	0.602525	0.147586	0.306743	0.15655	0.041584
PPIL6	0.440306	0.578393	0.110365	0.275443	0.0416606
REV3L	0.351787	0.619757	0.489468	0.102443	0.0417077
SHCBP1L	0.191946	0.311342	0.59301	0.629983	0.0417433
B4GALNT1	0.0674055	0.923638	0.596601	0.914534	0.0417453
GNA14	0.83713	0.554343	0.0451762	0.0509132	0.0417813
FHIT	0.333345	0.828795	0.420098	0.0917149	0.0417815
REV1	0.0858545	0.802451	0.492941	0.940465	0.0417904
ADPRM	0.33503	0.727114	0.533702	0.0801235	0.0417986
PRDX3	0.184114	0.361733	0.573554	0.625229	0.041807
ARMC7	0.191404	0.201275	0.535274	0.871342	0.0418257
CHMP6	0.284088	0.923874	0.716526	0.0486586	0.0418889
ARL11	0.5544	0.176392	0.118544	0.409493	0.041915
TINAG	0.515011	0.176016	0.507482	0.125173	0.0419211
POLR1E	0.242432	0.600293	0.0897305	0.906618	0.0419592
TPP1	0.449028	0.619251	0.0938404	0.274963	0.0419612
PLEK	0.377772	0.717695	0.478152	0.0663101	0.0419959
RDH11	0.205066	0.509246	0.790167	0.263478	0.0420805
ZC3HAV1L	0.458976	0.236176	0.502062	0.142591	0.0420838
COX15	0.191601	0.909003	0.129711	0.738096	0.0420946
JADE2	0.357578	0.745779	0.0465586	0.565429	0.0420956
MS4A4E	0.13503	0.277858	0.93355	0.68789	0.042129
OR4D1	0.151905	0.693989	0.888656	0.273603	0.0421461
KIAA1958	0.333621	0.431474	0.196844	0.471758	0.0421464
LRRC3B	0.703114	0.333124	0.058799	0.18686	0.0421534
TFRC	0.363436	0.187476	0.269536	0.576577	0.0421808
MC4R	0.136956	1	0.324464	0.603032	0.0422099
SUMO3	0.874811	0.214324	0.0625662	0.107875	0.0422337
SLC25A17	0.171276	0.565534	0.404645	0.670331	0.0422684
SLC25A36	0.299089	1	0.13823	0.28753	0.0423009
GTF3C6	0.242431	0.65337	0.951481	0.0870402	0.0423224
TTC30B	0.284029	0.803662	0.155132	0.408338	0.0423401
AQP8	0.283746	0.696733	0.0819181	0.688031	0.0423622
GALK1	0.402527	0.105265	0.271661	0.649723	0.042371
ASTL	0.368316	0.254013	0.220079	0.540041	0.0424165
FAM126A	0.19764	0.519548	0.931995	0.213443	0.0424233
WNT6	0.470207	0.241387	0.89641	0.0436456	0.0424357
APTX	0.278332	0.84787	0.09181	0.55116	0.0424417
CPLX1	0.329546	0.160521	0.714166	0.308006	0.0424685
CCDC137	0.327285	0.550738	0.166877	0.44654	0.0424762
HHLA3	0.204489	0.50177	0.766023	0.288558	0.0425132
TDP2	0.777789	0.33818	0.144921	0.0515407	0.0425356
ITGB7	0.146761	1	0.353943	0.518009	0.0425414
NRIP2	0.142417	0.919047	0.534689	0.418253	0.0425442
ENTPD2	0.286575	0.831369	0.13834	0.420414	0.0426127
BMPER	0.133921	0.886552	0.939547	0.22606	0.0426574
FAM180A	0.421243	0.828251	0.111934	0.197429	0.0426995
SART1	0.635412	0.498183	0.0676846	0.159937	0.0427546
SUPT7L	0.277068	0.9282	0.167617	0.33861	0.0427657
DEFB123	0.319049	0.101759	0.619381	0.526137	0.042786
SH3RF2	0.141959	0.716682	0.690421	0.4365	0.0427898
SPESP1	0.191799	0.688213	0.33073	0.567157	0.0428083
CEACAM1	0.382498	0.731029	0.148043	0.248994	0.0428107
LCN6	0.214883	1	0.0944257	0.679784	0.0428167
CPXM2	0.615753	0.194796	0.21225	0.179897	0.0428602
PRSS33	0.182406	1	0.161651	0.647468	0.0428789
DMP1	0.613209	0.316673	0.331842	0.0640782	0.0428977
SLC25A24	0.56621	0.277119	0.343593	0.100088	0.0429012
IL11	0.338965	0.430897	0.60487	0.148233	0.042944
VWA1	0.271112	0.693885	0.118913	0.628051	0.0429751
PARM1	0.715031	0.680685	0.0541028	0.0742267	0.0429752
KCNB1	0.287805	0.535923	0.660595	0.154137	0.0429896
CD34	0.240771	1	0.733863	0.0698345	0.0429945
CDH9	0.360463	0.487054	0.33014	0.234029	0.0430071
PHF21A	0.108122	0.579393	0.896598	0.587519	0.0430504
HBQ1	0.701438	0.347198	0.151554	0.0818201	0.0430567
RNF103	0.684801	0.438642	0.0652109	0.147359	0.0430633
FCER1G	0.326232	0.15091	0.819765	0.277575	0.0431138
ACSS1	0.413434	0.170255	0.621055	0.206966	0.0431242
EXOSC8	0.302109	0.465109	0.482803	0.251942	0.0431352
GALE	0.443378	0.10337	0.926639	0.126322	0.0431824
SLC40A1	0.11374	1	0.233287	0.93441	0.0431914
CALB2	0.250048	0.653921	0.82229	0.11567	0.0431988
CACUL1	0.143692	0.871182	0.400921	0.588853	0.0432044
RABEP2	0.116034	0.573255	0.52545	0.893528	0.0432047
PAWR	0.182819	0.536933	0.691159	0.395182	0.0432308
RRP9	0.686927	0.111152	0.0984351	0.362959	0.0432903
SMARCA4	0.232367	0.311343	0.974788	0.247609	0.043322
CORO6	0.101391	0.544035	0.938289	0.640869	0.0433222
PITX3	0.223689	0.612917	0.135767	0.860448	0.0433351
BNIPL	0.127549	0.486885	0.480887	0.956359	0.043383
ZFYVE27	0.234418	1	0.87732	0.0524723	0.0433986
CCDC87	0.240824	1	0.052875	0.764769	0.0433998
DNAJB1	0.365801	0.906559	0.0689779	0.361203	0.0434094
COL11A1	0.873672	0.187934	0.150287	0.0572638	0.0434159
RSPO2	0.382513	0.394345	0.331527	0.256569	0.043454
AJAP1	0.579867	0.658429	0.139102	0.0821524	0.04346
CD300LG	0.207503	0.702034	0.145182	0.830184	0.043463
CSDE1	0.188657	0.784154	0.107684	0.96461	0.0434741
SLC25A48	0.706376	0.186245	0.17602	0.13811	0.0434961
SUN5	0.325376	0.250731	0.107968	0.98039	0.043505
LIN54	0.100759	1	0.892802	0.35088	0.0435074
CARS2	0.182487	0.261666	0.586219	0.796611	0.0435077
NAA15	0.143317	0.865278	0.392686	0.611702	0.0435103
FAM71F1	0.341611	1	0.518727	0.0442935	0.0435261
TEKT3	0.35402	0.399887	0.30709	0.33089	0.0435411
BICD2	0.291661	0.214965	0.94381	0.219348	0.043563
KLHDC9	0.17212	0.614335	0.325311	0.754467	0.0435708
EREG	0.219676	0.144878	0.948491	0.51497	0.043587
GDF15	0.155191	0.639752	0.346942	0.797763	0.0436363
UNC13C	0.258142	1	0.229979	0.280584	0.0436492
CSN1S1	0.384594	0.0974857	0.647819	0.360957	0.0436596
KIAA1549	0.204546	0.813038	0.851812	0.130276	0.043665
ASTN1	0.188632	0.609783	0.401638	0.578893	0.0436753
TPRA1	0.316467	0.136601	0.520328	0.557317	0.0436874
MEIS2	0.132718	0.145192	0.976337	0.954387	0.0437211
C11orf21	0.51986	0.168209	0.0728903	0.683221	0.0437666
TRIML2	0.357852	0.335302	0.56452	0.195988	0.0438053
KIF21A	0.502714	0.0653345	0.619898	0.24662	0.0438271
PRKCI	0.350282	0.520323	0.119939	0.535888	0.0438576
PGBD2	0.288521	0.891205	0.278116	0.223075	0.0438607
DEFB135	0.305883	0.410269	0.413561	0.341698	0.043874
OSBPL9	0.184984	0.304978	0.74997	0.575047	0.0438868
RPS19	0.209493	0.549416	0.75592	0.270181	0.0438877
MARS2	0.390386	0.359961	0.120502	0.581858	0.0438887
SRCAP	0.446867	0.171629	0.444527	0.263721	0.0438917
TXNL1	0.126925	0.750109	0.314261	0.936428	0.0439322
MMP19	0.269387	1	0.248969	0.240318	0.0439497
NXPH3	0.282894	0.0958924	0.818971	0.515623	0.0439652
ECI2	0.126128	0.595782	0.708463	0.63093	0.0439656
OR5D13	0.421361	0.745017	0.226529	0.130191	0.043977
SH3TC2	0.234179	0.777915	0.390049	0.313	0.0439867
TMEM87B	0.477332	0.114961	0.42608	0.310483	0.0439989
OGFOD1	0.502845	0.250594	0.0617959	0.636505	0.0440005
NCF2	0.247095	0.634658	0.261193	0.507485	0.0440175
GSTA4	0.327169	0.589616	0.0533102	0.805292	0.0440192
API5	0.485385	0.187256	0.629727	0.117865	0.0440351
ZNF418	0.142208	0.689632	0.805543	0.393522	0.0440475
JMJD1C	0.342376	0.229019	0.806084	0.187421	0.0440692
ZNF600	0.139739	0.443582	0.676873	0.727108	0.0440809
E2F7	0.277751	0.304789	0.473834	0.469931	0.0440949
TNFAIP1	0.353635	0.863298	0.138367	0.267722	0.0441085
KRT27	0.138795	0.504277	0.479173	0.878961	0.0441272
NRP1	0.523607	0.211833	0.49765	0.115747	0.0441466
ARPC3	0.148463	0.638609	0.496313	0.666337	0.0441474
SURF2	0.138514	0.684887	0.988575	0.302193	0.0441478
ZBTB7B	0.234668	0.161796	0.760311	0.584121	0.0441589
TPGS2	0.649726	0.0956294	0.10944	0.452036	0.0441715
TRABD2B	0.306712	0.0482664	0.971155	0.503546	0.0442046
CENPA	0.350117	0.757919	0.0825867	0.464464	0.0442089
C10orf105	0.398029	0.68124	0.207197	0.197217	0.0442105
ZNF473	0.222335	1	0.106059	0.639616	0.0442245
GCFC2	0.0921995	0.869476	0.5857	0.776124	0.0442266
ZNF613	0.378732	0.821252	0.426103	0.0703072	0.0442307
TTK	0.175882	0.478054	0.58498	0.581842	0.0442396
SMARCD1	0.210432	0.475489	0.511391	0.502258	0.0442618
PROX1	0.250369	0.872297	0.544217	0.151274	0.0443019
TRIOBP	0.521034	0.466441	0.070372	0.341548	0.0443204
DAZAP2	0.669941	0.186292	0.333045	0.0875427	0.0443309
MLANA	0.298677	0.751546	0.503727	0.136863	0.0443358
CRYAB	0.585139	0.387539	0.0465115	0.380832	0.0443723
PPME1	0.688797	0.147445	0.129599	0.254963	0.0443783
VWA5B2	0.246492	0.619888	0.454151	0.325463	0.0443784
TBC1D8	0.160943	0.20369	0.777958	0.847624	0.0443932
TFAP2B	0.296362	0.456733	0.953414	0.0943322	0.0444022
EXOSC4	0.147562	0.607885	0.840397	0.407252	0.0444049
MAST4	0.49349	0.304226	0.143463	0.36036	0.0444074
KIF1B	0.183709	0.539936	0.812191	0.329551	0.0444164
RAD51D	0.342398	0.0735262	0.295805	0.968335	0.0444276
PPM1M	0.400112	0.646811	0.424447	0.0920047	0.044434
KCNQ4	0.564716	0.718597	0.202751	0.0543964	0.0444415
ZNF200	0.516809	0.18075	0.217673	0.347547	0.0444517
TIFA	0.304338	0.444307	0.0706009	0.964158	0.044474
ALKBH7	0.836108	0.0451212	0.150733	0.246185	0.0444769
OR1J2	0.32571	0.320738	0.73888	0.182794	0.0444887
DEFA4	0.163801	0.549589	0.756934	0.43797	0.0444904
EPM2A	0.310833	0.0723905	0.866943	0.476213	0.044511
ZNF843	0.281953	0.618804	0.338326	0.332774	0.0445208
ZNF660	0.0802323	0.751658	0.843223	0.748786	0.0445465
ZNF583	0.272343	0.66169	0.887516	0.0822281	0.0445898
ZNF98	0.0674655	0.742451	0.936162	0.81092	0.0446164
ABHD14A-ACY1	0.182278	0.696272	0.49839	0.458631	0.04462
GABRB3	0.178228	0.493426	0.464606	0.686909	0.0446272
SCN2A	0.41171	0.289793	0.0972837	0.698265	0.0446935
DGCR2	0.35204	0.603493	0.193349	0.342561	0.0447081
PLIN3	0.127303	0.898905	0.627888	0.472195	0.0447131
PRDM9	0.647347	0.153059	0.36073	0.113351	0.0447143
UBE2G2	0.595085	0.361244	0.314913	0.0746002	0.0447311
GLI4	0.332945	0.405661	0.11107	0.753736	0.044742
LDB2	0.220228	0.807871	0.587084	0.216777	0.0447873
RNF6	0.179882	0.753696	0.547853	0.391434	0.0448335
KCNK12	0.276081	1	0.448586	0.120256	0.0448531
OR56B4	0.354256	1	0.491702	0.0469224	0.0448718
SERINC5	0.753851	0.211261	0.163069	0.107794	0.0448729
KRT6C	0.735853	0.151004	0.398503	0.0563274	0.044898
OR6C6	0.362409	0.374155	0.488857	0.216237	0.0449019
YIPF3	0.711443	0.0872227	0.10452	0.389906	0.0449402
PGK2	0.220636	0.827718	0.33966	0.385499	0.0449485
HMG20A	0.0925155	0.736214	0.754991	0.738397	0.0449635
HOXC9	0.262033	0.477932	0.438931	0.402432	0.045012
ACAP1	0.10983	0.902602	0.568187	0.641533	0.0450193
DET1	0.537333	0.423313	0.386915	0.0700471	0.0450214
APOB	0.343053	0.205789	0.579885	0.343043	0.0450293
DCST2	0.22617	0.504074	0.703278	0.297599	0.0450698
CST5	0.241136	0.813148	0.151801	0.605438	0.0450734
CALB1	0.0775302	0.806742	0.962157	0.635987	0.045076
HSPA12A	0.148294	0.535719	0.705542	0.578883	0.0450928
CIB2	0.180783	0.804324	0.180265	0.828008	0.0451279
ZCCHC9	0.249642	0.725936	0.698173	0.148404	0.0451464
SNX25	0.165792	0.399179	0.967255	0.419235	0.0451818
TECTB	0.165323	0.638574	0.622028	0.4802	0.0452145
BUB3	0.370681	0.652998	0.345971	0.158301	0.0452802
ECHDC2	0.339449	0.712645	0.621394	0.0769715	0.0452822
BRAP	0.509678	0.536734	0.166296	0.167697	0.0453036
VAX1	0.227273	0.299021	0.381958	0.801779	0.045324
SERPINB5	0.201231	0.579138	0.649697	0.362025	0.0453307
KLF9	0.225498	0.298209	0.704876	0.480876	0.0453399
TRPM6	0.479713	0.304565	0.783453	0.0504905	0.0453543
SFTPA1	0.341012	0.620351	0.337794	0.221842	0.0454556
PTAR1	0.34472	0.362397	0.112846	0.777157	0.0454641
VPS25	0.298355	0.715873	0.236877	0.354768	0.0455314
AUTS2	0.292778	0.778827	0.742961	0.0758578	0.0455411
KRT73	0.169988	0.885442	0.48264	0.412763	0.04557
DNAJC16	0.431337	0.144235	0.430387	0.365895	0.0455752
RPS6KA4	0.426698	0.790024	0.0900866	0.279362	0.0455774
SERPINA9	0.143912	0.600158	0.525119	0.729799	0.0456085
SNX27	0.248769	1	0.406068	0.187569	0.0456098
PRSS23	0.248962	0.641239	0.435771	0.338514	0.0456439
TOP1	0.640894	0.329206	0.327551	0.0612054	0.0456575
ZNF266	0.457604	0.113419	0.644405	0.230145	0.0457022
EFNB2	0.0523352	1	0.746657	0.988249	0.0457039
MYO1B	0.303979	0.362131	0.840135	0.164796	0.0457368
SMIM15	0.468961	0.0933392	0.0945714	0.985218	0.0457474
PHKG2	0.108315	0.73204	0.84527	0.556003	0.0457538
ZSWIM6	0.31411	0.212156	0.765105	0.293929	0.0457712
SCCPDH	0.628149	0.454482	0.118631	0.13891	0.0458156
HS3ST2	0.411277	1	0.287286	0.0655179	0.0458172
TAF11	0.157875	0.540304	0.680606	0.559631	0.0458213
STX11	0.195066	0.47143	0.562132	0.553048	0.0458437
TAS1R3	0.324427	0.912726	0.153832	0.301477	0.0458707
TAC4	0.741849	0.0837223	0.0487719	0.561817	0.0458832
LMF2	0.158264	1	0.320265	0.56601	0.0459004
GRIK2	0.491765	0.805617	0.059595	0.248587	0.0459412
GP9	0.821361	0.154883	0.178069	0.0951196	0.0459481
HES2	0.312622	1	0.257543	0.177498	0.0459608
TRIM5	0.287804	0.648007	0.217852	0.463524	0.0459659
SIK2	0.294843	0.155632	0.598314	0.559408	0.0460308
CREB3L3	0.230255	0.136721	0.555487	0.903672	0.0460318
NUTM2F	0.157214	1	0.310687	0.587768	0.0460772
CDC16	0.319851	0.491716	0.582137	0.186008	0.046086
SP1	0.181055	0.167549	0.945765	0.694135	0.046101
ZFP3	0.398684	0.286574	0.384944	0.302566	0.0461011
SMAD2	0.110306	0.829235	0.449953	0.854807	0.046105
PLCB2	0.427826	0.244795	0.252454	0.423754	0.0461534
CDON	0.339922	0.132343	0.825731	0.315088	0.0461579
SLC8B1	0.2467	0.0793441	0.986656	0.606799	0.0461972
C12orf54	0.503302	0.427098	0.10859	0.332771	0.0462108
CDC42SE1	0.159728	0.52808	0.544505	0.698929	0.0462216
USP1	0.141253	0.626861	0.729246	0.541829	0.0462637
BTN1A1	0.40291	0.124728	0.32413	0.602983	0.0462829
PODXL	0.421929	0.378761	0.498663	0.144067	0.0463202
THAP9	0.0622088	0.832545	0.961458	0.810647	0.0463511
PTH2R	0.123761	0.602594	0.532569	0.871626	0.0463635
IGLON5	0.530143	0.51373	0.173353	0.158683	0.0464014
DMRT1	0.485674	0.0658848	0.264512	0.658558	0.0464119
METTL16	0.592511	0.490899	0.0593021	0.2742	0.046412
ZNF425	0.253259	1	0.182024	0.398463	0.0464421
NME5	0.318575	0.282288	0.77024	0.226908	0.04646
GSK3A	0.144264	0.701829	0.700364	0.494287	0.0464658
TCN1	0.109732	0.592239	0.562055	0.959205	0.0464668
KLF5	0.0897188	0.411761	0.927729	0.968055	0.046488
GCC1	0.547139	0.276013	0.194093	0.254721	0.0465687
VANGL2	0.356582	1	0.0968345	0.301973	0.046578
FLRT2	0.395486	0.794375	0.25411	0.145541	0.0465863
CA9	0.120204	1	0.366871	0.752092	0.0466368
JADE1	0.535708	1	0.127214	0.0655904	0.0466434
ZNF74	0.23022	0.234596	0.528652	0.74292	0.0466499
C4orf46	0.842925	0.168558	0.127162	0.113441	0.0466614
MT2A	0.137535	1	0.745003	0.31119	0.0467012
POLR2L	0.747981	0.325556	0.218552	0.0540194	0.0467095
MRPS14	0.189804	1	0.143792	0.737013	0.0467105
PARP2	0.279631	0.338218	0.690919	0.30973	0.0467122
SLC39A1	0.0993007	0.65895	0.692124	0.849896	0.0467202
DFFA	0.20035	0.266385	0.580837	0.777138	0.0467743
ZNF69	0.251532	0.709865	0.80629	0.1276	0.0467792
DUS2	0.148941	0.727748	0.2475	0.986628	0.0467867
OR4C12	0.286592	0.812093	0.268594	0.311013	0.0468232
SLC7A2	0.118011	0.367149	0.963025	0.761797	0.0468236
FAM71C	0.613261	0.55651	0.21306	0.0657688	0.0468396
CHST14	0.225772	0.306917	0.298486	0.954616	0.0468657
FUT7	0.253028	0.917904	0.150496	0.521387	0.0469413
RAB1B	0.179806	0.255361	0.605069	0.881028	0.0469909
HOXA4	0.187272	0.883027	0.415207	0.429496	0.0470052
PIGZ	0.52939	1	0.108114	0.083301	0.0470262
INSIG2	0.109458	0.990226	0.496303	0.691103	0.0470283
EIF6	0.575133	0.432227	0.379024	0.0600897	0.0470514
KLK5	0.678324	0.180564	0.350688	0.094591	0.0470935
SLC25A33	0.598912	0.0506916	0.12515	0.752442	0.0470936
EIF4A3	0.438008	0.155914	0.204885	0.637425	0.0471011
PAX3	0.298804	0.401624	0.270732	0.588008	0.0471181
CLASP2	0.687665	0.466901	0.202097	0.0556314	0.0471418
ZNF691	0.181859	0.497454	0.629892	0.551473	0.0471508
GNB1L	0.399366	0.640786	0.121104	0.374249	0.0471563
TRIM8	0.174907	0.244587	0.719669	0.813171	0.0471592
PTS	0.305881	0.451505	0.159633	0.716658	0.0471655
IGFLR1	0.306642	0.489028	0.159618	0.674478	0.0471699
PSG7	0.146065	0.483313	0.695255	0.69516	0.0471861
TP73	0.381977	0.331591	0.239968	0.467631	0.0471947
GPR149	0.501947	0.667974	0.0728467	0.280962	0.0472019
PRIM1	0.117394	0.85847	0.396945	0.866606	0.0472156
PALMD	0.199056	1	0.176854	0.626259	0.0472162
EGLN2	0.211411	0.340139	0.939963	0.353829	0.0472193
ABI2	0.439334	1	0.234583	0.0729071	0.0472255
ANKS1B	0.325162	0.42046	0.447464	0.31073	0.0472291
ATP6V0C	0.187421	0.421836	0.612704	0.619062	0.0472887
MOSPD3	0.281995	1	0.205267	0.300926	0.0472961
AGBL5	0.415744	1	0.146104	0.147233	0.047344
SLC35A4	0.402739	0.665435	0.143444	0.313202	0.0473528
HCN1	0.545574	0.650694	0.126947	0.145472	0.047367
FUZ	0.290791	1	0.06418	0.598807	0.0473864
WASF1	0.257702	0.785078	0.906421	0.0806195	0.0473903
PRSS53	0.270507	0.457109	0.265798	0.643505	0.0474582
SPECC1	0.518871	0.0525181	0.785644	0.216344	0.0474623
MFSD8	0.362183	0.413714	0.554774	0.186912	0.0474732
HAUS4	0.439743	0.361015	0.727818	0.075631	0.0474797
PRG2	0.140823	0.36081	0.618839	0.957344	0.0474926
WASF3	0.339984	0.205583	0.823998	0.240294	0.0475115
PRKG1	0.263937	0.193585	0.938231	0.361602	0.0475148
FAM8A1	0.119582	0.538728	0.596869	0.924473	0.0475799
EMILIN2	0.451907	0.190563	0.2797	0.434831	0.0476476
FGA	0.179146	0.489529	0.383359	0.854144	0.047684
BAMBI	0.480778	0.146876	0.899616	0.0969416	0.0477085
OR4C16	0.110593	1	0.746261	0.4624	0.0477528
ZNF703	0.296728	0.126381	0.578858	0.673111	0.047758
SCARB2	0.799402	0.731111	0.05425	0.0505138	0.0478061
INS-IGF2	0.177917	0.659725	0.542941	0.52229	0.0478068
USP21	0.810182	0.343122	0.147185	0.0570769	0.0478354
SCGB2B2	0.426851	0.144074	0.769345	0.197997	0.0478571
HTR3B	0.472691	0.531994	0.130258	0.295754	0.0478809
CDKL3	0.274649	0.746558	0.694861	0.128701	0.0478925
PTPN6	0.163377	0.760407	0.215403	0.954472	0.047915
PAFAH1B3	0.258562	0.591944	0.844787	0.152206	0.0479281
FABP6	0.182906	0.502718	0.966394	0.316942	0.0479714
AP2A1	0.583875	0.396096	0.218215	0.134779	0.0480153
TLDC2	0.284135	0.402649	0.336839	0.563455	0.048035
AHCTF1	0.214101	0.637593	0.351526	0.591195	0.0481059
CRLS1	0.336294	0.674302	0.11259	0.548766	0.0481167
BBS9	0.49131	0.383178	0.109385	0.42025	0.0481469
SMIM5	0.682404	0.320362	0.274742	0.0707555	0.048193
ANGEL1	0.155586	0.40118	0.750967	0.698367	0.0481963
KCNJ2	0.339862	0.545243	0.690758	0.11664	0.0482268
NSMCE2	0.288508	0.194635	0.422776	0.734196	0.0482297
FAM83D	0.357864	0.789811	0.330397	0.160484	0.0482366
NOL12	0.29249	0.540443	0.718974	0.168993	0.0482639
MDGA2	0.145044	0.815446	0.338506	0.816974	0.048281
PCGF5	0.245872	0.840165	0.390232	0.306827	0.0482874
RPGRIP1L	0.495468	1	0.143447	0.0869341	0.0483146
MZT2A	0.106142	0.562279	0.963505	0.670743	0.0483471
ADCYAP1	0.136483	0.473491	0.859443	0.640349	0.0483515
TNR	0.12411	0.796541	0.366177	0.939686	0.0483815
SLC22A5	0.648708	0.300412	0.24435	0.111359	0.0483979
PRAMEF11	0.464287	0.0705764	0.187957	0.884168	0.0484085
ITIH4-AS1	0.109064	1	0.754378	0.477574	0.0484424
APIP	0.483933	0.508453	0.0525279	0.523498	0.0484602
KRT36	0.505604	0.166052	0.271153	0.385062	0.0484647
CWC22	0.22558	0.647101	0.418708	0.469979	0.0485008
SENP8	0.535251	0.334626	0.335348	0.142587	0.0485918
HIRIP3	0.625606	0.139925	0.474132	0.121543	0.0486055
MATN4	0.701254	0.675035	0.124218	0.0525424	0.0486182
NSMCE4A	0.26018	0.293922	0.790253	0.365944	0.0486226
ACKR3	0.320715	1	0.462472	0.0920534	0.0486391
HSD17B11	0.318989	0.173336	0.770073	0.370049	0.0486729
XRN2	0.45529	0.69311	0.482825	0.05427	0.0486793
FAM167A	0.24139	0.134988	0.742795	0.726539	0.0486951
OR1A1	0.158151	0.65124	0.508128	0.682482	0.0487179
ZGLP1	0.611583	0.214294	0.114267	0.371708	0.0487229
OTOP3	0.264973	0.450622	0.143555	0.952964	0.0487565
ZNF215	0.450088	0.336161	0.69608	0.0896334	0.0487713
ZNF582	0.56702	1	0.122803	0.0614144	0.0487732
GNAI3	0.522766	0.167939	0.202793	0.445719	0.0487744
ZNF891	0.785767	0.22149	0.128016	0.134947	0.048813
RND3	0.607976	0.401129	0.310766	0.0776515	0.048821
RAD51	0.211573	0.58095	0.723333	0.330774	0.0488808
RAB25	0.618372	0.153714	0.314569	0.198042	0.0489232
OR2G3	0.183299	0.771197	0.847068	0.242906	0.0489488
MS4A8	0.560507	0.613102	0.20595	0.0966807	0.0489694
KCNA10	0.109659	0.529157	0.816647	0.82265	0.0490129
VWA2	0.400004	0.0714769	0.312059	0.862313	0.0490215
RAB5A	0.0864338	0.861472	0.963655	0.589879	0.04903
LAX1	0.264584	0.476863	0.20459	0.787671	0.0490482
SDR16C5	0.272324	0.647081	0.22664	0.556341	0.0490536
ZNF71	0.228823	1	0.4708	0.226207	0.0490715
CDKL1	0.204513	0.667251	0.670545	0.336072	0.0491163
B3GNT8	0.0813277	0.528632	0.940202	0.964995	0.0491353
MCM10	0.199911	0.387834	0.489629	0.763322	0.0491459
USP35	0.278918	0.131978	0.481652	0.861681	0.0491502
BATF2	0.182807	0.696342	0.786207	0.318968	0.0491932
SPACA3	0.206883	0.785433	0.163316	0.84024	0.0492024
CDH2	0.348433	0.140719	0.377598	0.717581	0.0492037
L3MBTL3	0.254925	0.786103	0.508919	0.241293	0.0492131
UBAP2L	0.398575	0.413968	0.850255	0.0717249	0.0492351
UFM1	0.377592	0.498292	0.0810065	0.709311	0.0492472
NFE2L2	0.219979	0.844407	0.496065	0.308451	0.0492563
SP7	0.292769	0.659154	0.903752	0.0846818	0.0492693
DUSP2	0.277751	0.333896	0.570682	0.443415	0.0493204
PMEL	0.278645	0.324431	0.3895	0.63298	0.0493401
SAMD1	0.399221	0.91182	0.319229	0.0967008	0.0493441
TTC36	0.295366	0.230428	0.361588	0.746361	0.0493765
CD2AP	0.0795131	0.61834	0.950257	0.887626	0.0493768
SLC35D2	0.336278	0.901792	0.0769378	0.513024	0.049378
MAP3K7	0.130555	0.898948	0.264368	0.984815	0.0494718
TSKU	0.484898	0.162289	0.461584	0.271924	0.049475
MED24	0.27111	0.131348	0.952678	0.465892	0.0494815
FAM71E1	0.172878	0.379245	0.946336	0.49565	0.0494847
FBXL5	0.630132	0.169065	0.145556	0.352033	0.0495054
TDGF1	0.514253	0.583846	0.105234	0.264152	0.0495114
PGM5	0.208683	0.568909	0.938625	0.23733	0.0495413
SNURF	0.598836	0.466785	0.235722	0.0986757	0.0495458
DCTN5	0.827785	0.0818146	0.30209	0.108877	0.0495691
CYSLTR2	0.169709	0.540425	0.668957	0.581167	0.0495717
CAMP	0.354056	0.138266	0.711104	0.39554	0.0495834
RABEPK	0.295914	0.6344	0.780888	0.120687	0.0496164
ZNF480	0.182176	1	0.228154	0.656652	0.0496207
C12orf29	0.324774	0.364846	0.281353	0.576824	0.0496357
EPB42	0.112309	0.904494	0.684671	0.605133	0.0496408
CHCHD2	0.427305	0.490678	0.190357	0.336796	0.049664
CATSPER4	0.182146	0.838335	0.458111	0.484384	0.049684
SNAPIN	0.379801	0.236596	0.854049	0.163283	0.0496872
ARHGAP19-SLIT1	0.358965	0.915378	0.226952	0.197788	0.0496937
CHTF18	0.522505	0.768661	0.0752905	0.224963	0.0497102
C8orf86	0.161074	0.897093	0.597563	0.416388	0.0497407
POLR3D	0.526839	0.335563	0.301749	0.17965	0.0497551
CCR8	0.195456	0.708428	0.543715	0.444907	0.0497686
ENTPD6	0.53385	0.73674	0.135613	0.138264	0.0498163
HEPACAM	0.433061	0.502801	0.21537	0.288406	0.0498252
ANKRD30A	0.233705	0.887679	0.376276	0.347251	0.0498264
LCE1B	0.701949	0.661004	0.120297	0.0607295	0.0498294
NR4A3	0.180593	0.34173	0.643624	0.770705	0.0498365
KLK7	0.295441	0.693231	0.722188	0.123474	0.0498972
GJB4	0.236155	0.206814	0.606826	0.752262	0.0499029
DCAF8	0.23537	0.537825	0.464452	0.50028	0.0499231
TRGJP	0.315463	0.550753	0.125521	0.725892	0.049937
OR52E2	0.282802	0.421944	0.144856	0.936362	0.0499559
TMEM89	0.902391	0.518173	0.0583418	0.0502805	0.0499601
FAM180B	0.288555	0.838075	0.405223	0.221449	0.0499715
GPX1	0.355079	0.592373	0.612882	0.121749	0.0499723
MUC19	0.457477	0.722998	0.0681946	0.381305	0.0500318
OR7C2	0.370908	0.628673	0.756633	0.0653236	0.0500545
OSGIN2	0.127431	0.661754	0.536372	0.864324	0.0500586
CREB3	0.263219	0.642182	0.183743	0.693707	0.05007
CHST15	0.702419	0.305847	0.171349	0.125993	0.0501012
GARNL3	0.342276	0.420152	0.270689	0.490502	0.0501049
S1PR4	0.412624	0.648385	0.577298	0.0712984	0.0501073
FHOD3	0.144345	1	0.530269	0.489834	0.0501148
THBS4	0.0863838	0.894192	0.979339	0.573356	0.0501418
BRD4	0.405216	0.328317	0.94105	0.0769254	0.0501864
ENDOG	0.505072	0.0942716	0.752478	0.192094	0.0502173
CLEC10A	0.122296	0.575569	0.706669	0.810739	0.0502222
DEGS2	0.0613242	0.859064	0.912095	0.929062	0.0502224
GPR137B	0.484906	0.124624	0.0845902	0.978508	0.0502234
ZNF585B	0.12674	0.871744	0.804422	0.452474	0.0502268
ZNF580	0.135037	0.789692	0.322569	0.972826	0.0502472
ZSCAN2	0.487012	0.729881	0.128569	0.203649	0.0502783
DSC2	0.228879	0.537002	0.736984	0.318239	0.0502816
ST6GALNAC6	0.312634	0.344022	0.682433	0.281705	0.050321
PPP1R21	0.255815	0.384673	0.796078	0.317502	0.0503276
ZNF680	0.573342	0.242092	0.0557828	0.635398	0.0503281
SLC43A3	0.405611	0.29502	0.867769	0.106026	0.0504027
VPS37B	0.226898	0.761009	0.523703	0.330014	0.0504103
C9orf92	0.200442	1	0.51376	0.287591	0.0504428
ZNF485	0.21745	0.282672	0.497582	0.839855	0.0504482
HRH4	0.509645	0.186237	0.388153	0.268377	0.0504829
MCL1	0.216372	0.489639	0.414937	0.687724	0.0505035
LINC00649	0.241307	0.851357	0.81708	0.123818	0.0505177
STAM2	0.419493	0.0818122	0.769502	0.347159	0.0505319
PXDC1	0.608972	0.068926	0.416942	0.293522	0.0505603
MTG1	0.326752	0.685619	0.363877	0.25381	0.0505831
CAMK2N2	0.237693	0.670805	0.550019	0.335643	0.0505993
PTPRN2	0.509251	0.331701	0.406035	0.149696	0.0506074
FNDC3A	0.220833	0.533304	0.248049	0.868673	0.0506292
C9orf72	0.193288	0.882705	0.699283	0.257275	0.0506433
MEGF9	0.522958	0.0662626	0.337842	0.544053	0.0506577
OR2F2	0.510355	0.282983	0.0875548	0.598256	0.0506606
SCUBE1	0.489359	0.231591	0.104059	0.67278	0.0506712
CCDC65	0.32713	0.281302	0.659338	0.322919	0.0507076
QPCTL	0.34482	0.659517	0.855369	0.0614285	0.0507156
SCNN1G	0.127868	0.76356	0.763296	0.56486	0.0507161
HTRA3	0.417854	0.312376	0.24671	0.450458	0.0507507
DFFB	0.142853	1	0.348516	0.713173	0.0508264
SNX17	0.51852	0.775048	0.22237	0.0887503	0.0508384
STXBP5	0.260854	0.686176	0.289116	0.504781	0.050848
BCL2L2-PABPN1	0.464257	0.835259	0.0589997	0.344208	0.0508815
CDCP2	0.609541	0.109188	0.122828	0.585244	0.0508982
MNT	0.459705	0.326355	0.441641	0.193132	0.050921
NXPE1	0.750287	0.110407	0.167113	0.255647	0.0509212
PTGFR	0.210123	0.420974	0.815238	0.424199	0.0509396
EYA4	0.10158	0.694417	0.678347	0.902742	0.050965
ZNF575	0.226763	0.551234	0.266085	0.798126	0.0509653
RAPGEF3	0.25212	0.241435	0.42733	0.846967	0.0509831
SLC3A2	0.47082	1	0.0755875	0.209628	0.0509891
BEND4	0.384203	0.724036	0.169855	0.323195	0.0509984
RPL3L	0.221693	0.66914	0.538281	0.401	0.0510152
PDSS2	0.285604	0.728082	0.422558	0.279038	0.0510221
MEP1B	0.0915754	0.887032	0.746382	0.753746	0.0510371
NLE1	0.549892	0.352513	0.41027	0.106915	0.0510449
APOA2	0.615709	0.43537	0.0698828	0.303175	0.0510457
ZNRF4	0.338133	0.37299	0.774847	0.181009	0.0510864
RAB11B	0.731593	0.07903	0.0859765	0.535425	0.0511064
ARNT	0.253966	0.130848	0.551074	0.930438	0.0511213
POLG	0.367737	0.0805144	0.342304	0.929165	0.0511237
LASP1	0.392551	0.218724	0.779832	0.20147	0.051126
AP5B1	0.470339	0.107729	0.744221	0.229521	0.0511268
ZBTB7C	0.240306	0.321093	0.626406	0.569072	0.0511434
CLDN1	0.659393	0.218975	0.259728	0.156798	0.0511448
IGFBP3	0.455734	0.154746	0.521036	0.311275	0.0511632
MAP3K10	0.402846	0.596787	0.399019	0.160919	0.0512032
SLC15A2	0.50524	0.464911	0.149545	0.295143	0.0512085
MANBAL	0.202621	0.607003	0.932148	0.254951	0.0512529
NFU1	0.684904	0.389266	0.0594936	0.270715	0.0513027
EIF3F	0.774274	0.137389	0.102415	0.29078	0.0513685
CABLES1	0.278226	0.680903	0.466532	0.294212	0.0513983
MYOM1	0.205978	0.406308	0.575028	0.666603	0.0513989
MTPN	0.428644	0.279212	0.734235	0.137251	0.0514325
ZC3HAV1	0.251727	0.507225	0.149365	0.988093	0.0514547
PRRC1	0.31084	0.510692	0.150279	0.7487	0.0515373
DDX55	0.362118	0.721536	0.568844	0.102419	0.0515376
PRKCQ	0.558876	0.71992	0.0752991	0.217931	0.0515443
NCLN	0.577358	0.589153	0.328877	0.0588939	0.051551
ITGA4	0.339946	0.335703	0.700758	0.239085	0.0515767
TMEM171	0.403374	0.754629	0.356611	0.131106	0.0516057
OR2A14	0.140497	0.729676	0.613598	0.667335	0.0516447
FAM83B	0.180175	1	0.708063	0.247178	0.0516811
ETAA1	0.22069	0.70209	0.891937	0.191372	0.0516931
COCH	0.314381	0.152119	0.326565	0.933612	0.0516978
HMGB1	0.602191	0.103539	0.900269	0.0700213	0.0517029
KIAA1143	0.226694	0.924496	0.321312	0.430206	0.0517169
LIN9	0.339304	0.171388	0.252166	0.921094	0.0517183
CCDC61	0.809672	0.268278	0.198357	0.0703688	0.0517341
ZNF45	0.703462	0.47667	0.181651	0.0728635	0.0517595
SLC25A26	0.611868	0.261526	0.219958	0.211855	0.0517741
OTOF	0.373461	0.50186	0.322583	0.315758	0.0517955
PICALM	0.352996	0.735	0.725249	0.0706236	0.051806
PGR	0.227007	1	0.162183	0.625533	0.0518634
OR6F1	0.133634	0.481565	0.746533	0.824895	0.0518829
TAAR9	0.466163	0.398677	0.450189	0.151582	0.0518888
DLL4	0.125635	1	0.408466	0.768826	0.0518942
PECR	0.438474	0.517128	0.741093	0.0572506	0.0519077
FAM228B	0.528953	0.257837	0.178384	0.395968	0.0519194
PDE2A	0.417348	0.337263	0.56428	0.189172	0.0519477
CDKN1A	0.32518	1	0.506821	0.09244	0.0519638
SMG5	0.34333	0.532428	0.424993	0.275632	0.0519664
TRPV4	0.206172	0.852472	0.814313	0.197453	0.051996
PSMA1	0.346417	0.853643	0.420924	0.138233	0.0520076
ADCY4	0.395788	1	0.189973	0.168576	0.0520221
DARS2	0.143778	0.294006	0.94489	0.811239	0.0520361
TH	0.254324	0.721433	0.33965	0.458785	0.0520506
ZMYM1	0.813778	0.277896	0.0630159	0.196149	0.0520839
PAPSS1	0.11885	0.854012	0.752213	0.586314	0.0521014
ARHGAP15	0.169471	0.734469	0.739428	0.417276	0.0521184
SLC10A4	0.229714	0.40402	0.638566	0.523746	0.0521208
AARD	0.226101	0.773308	0.617903	0.285616	0.0521622
JUNB	0.172454	0.451099	0.788842	0.597217	0.0521706
ACER1	0.142549	0.578637	0.78512	0.640255	0.0521751
DNAJB4	0.188691	0.778304	0.263502	0.798408	0.0521764
MRPS34	0.54988	0.291128	0.711462	0.0577644	0.052217
MON1A	0.317516	0.191629	0.323509	0.850068	0.0522331
VCAN	0.714106	0.0533238	0.0945323	0.670666	0.0522333
ZNF479	0.327119	0.583481	0.467987	0.2524	0.0522389
ABCD2	0.330838	0.68755	0.183681	0.471062	0.0522758
R3HCC1L	0.243387	0.818741	0.254792	0.540141	0.0523118
ZNF783	0.311471	0.836529	0.0601672	0.776202	0.0523202
STPG2	0.16918	0.477121	0.912666	0.494645	0.0524792
RIMBP2	0.218989	0.890469	0.489112	0.33357	0.0525068
PKD1L3	0.698574	0.0590909	0.776142	0.0862522	0.0525226
TMEM99	0.109095	0.756176	0.959747	0.565765	0.0525625
ZNF34	0.426535	1	0.254545	0.0997884	0.0525654
RPL17	0.447236	0.255689	0.379665	0.330914	0.0525729
PPM1A	0.763679	0.324331	0.229732	0.0661592	0.0526489
ABHD3	0.270979	0.180639	0.666409	0.657381	0.0526616
FAT1	0.193141	0.667066	0.472354	0.604926	0.0526797
ECHDC3	0.167668	0.427659	0.701551	0.736117	0.052681
DNMBP	0.230224	0.421228	0.655092	0.50036	0.0526884
RAD54B	0.696297	0.227593	0.232399	0.148313	0.052711
KCNH4	0.566052	0.348603	0.115176	0.364706	0.0527962
ZMIZ2	0.28421	0.279041	0.787971	0.376076	0.0528005
USP31	0.44098	0.801793	0.365831	0.089958	0.0528192
ATP1A1	0.523955	0.22118	0.245629	0.367556	0.0528263
SULT1C4	0.179723	0.414955	0.532921	0.862004	0.0528301
USP19	0.533222	0.305339	0.696144	0.0670857	0.0528717
TMEM79	0.28419	0.715845	0.404592	0.326235	0.0529199
LZTS1	0.65355	0.722938	0.0680832	0.143658	0.0529517
RFPL4B	0.328358	0.480331	0.568739	0.25426	0.0529522
SHISA4	0.287193	0.655001	0.18238	0.650801	0.0529544
KTI12	0.304378	0.583875	0.174877	0.670218	0.0529695
EZH2	0.619172	0.78762	0.136059	0.0816432	0.0529936
PPAN	0.274578	0.169272	0.450323	0.906846	0.0530107
DNAH11	0.641249	0.148356	0.392926	0.168761	0.0530426
GBA2	0.355007	0.694553	0.132928	0.513578	0.053056
MYOT	0.680815	0.139582	0.0819502	0.525609	0.0531917
OR8B8	0.223746	0.590665	0.543935	0.480453	0.053213
CLCN3	0.226499	0.199989	0.637677	0.844626	0.053238
PITPNC1	0.370393	0.225305	0.257165	0.732182	0.0532394
ATP10B	0.481305	0.65147	0.186197	0.205769	0.0532461
TDRD9	0.111059	0.862064	0.873503	0.552599	0.0532651
TBX5	0.384417	0.847822	0.550533	0.07171	0.0532679
SOHLH1	0.318855	0.37217	0.261328	0.686676	0.0532744
PIFO	0.628714	0.225345	0.128552	0.363785	0.0532997
IREB2	0.563254	0.505009	0.12324	0.249109	0.0533509
PRAC1	0.361019	0.471935	0.606852	0.189037	0.053395
LCT	0.175226	0.506584	0.41764	0.933082	0.0534108
RPL28	0.191672	0.838996	0.732104	0.29737	0.053416
CASS4	0.713641	0.119718	0.143485	0.357637	0.0534373
PAQR8	0.1379	1	0.292778	0.88166	0.0534802
LRRC10	0.241935	0.898507	0.485788	0.280594	0.053489
OR5K2	0.257425	0.84333	0.403487	0.330895	0.0534891
TRAPPC4	0.358674	0.881205	0.23157	0.246296	0.0535085
GLI3	0.474231	0.789111	0.311258	0.0918798	0.0535124
IL36B	0.249981	0.618181	0.92917	0.170819	0.0535126
FAM160B2	0.407997	0.0680768	0.760057	0.465016	0.0535278
P2RY2	0.508286	0.912052	0.137651	0.133341	0.0535315
RASA4B	0.138699	0.569828	0.929954	0.573869	0.0535366
COX14	0.14941	1	0.736411	0.3602	0.053561
ASB10	0.379701	0.34002	0.314366	0.47187	0.0535633
PLA2G2E	0.47968	0.240064	0.0615644	0.920185	0.053596
TMEM52	0.449025	0.165143	0.423172	0.421013	0.0536074
ESRRB	0.786797	0.0714988	0.322014	0.173246	0.0536105
GNB4	0.757048	0.221551	0.112049	0.222599	0.0536186
ACKR4	0.195538	0.905786	0.61518	0.324402	0.0536392
NDUFS1	0.367073	0.890046	0.289017	0.183572	0.0536408
ISL1	0.281832	0.491892	0.515364	0.401199	0.0536442
POLD3	0.401942	0.825053	0.330071	0.138294	0.0536538
STAP2	0.144899	0.28473	0.943459	0.851985	0.0536556
ADRM1	0.170003	0.896757	0.713597	0.354491	0.053692
PARP14	0.237556	0.623523	0.285699	0.704815	0.0537881
HPCAL4	0.231453	0.322919	0.495498	0.787267	0.0537944
NDUFA13	0.711798	0.404359	0.253293	0.0656599	0.0538021
KCTD7	0.423495	0.701964	0.172801	0.291471	0.0538264
PKP2	0.425148	0.510912	0.650205	0.0937195	0.053828
MRPL53	0.659766	0.299904	0.318126	0.101517	0.053831
OR2Y1	0.321068	0.267988	0.678556	0.381095	0.0538877
PNN	0.315372	0.422808	0.216651	0.730315	0.0539232
SPPL3	0.298968	0.815033	0.579121	0.15989	0.0539279
FEZF1	0.471363	0.716905	0.0647769	0.42609	0.0539295
TMEM129	0.251794	0.203393	0.524015	0.862267	0.053936
S100A6	0.509316	0.100604	0.180651	0.775188	0.0539779
DCHS1	0.418279	0.412531	0.725698	0.109721	0.0539876
MAML1	0.592929	0.526659	0.168353	0.156336	0.0540041
ASB16	0.281313	0.802844	0.676309	0.152506	0.054025
CDK17	0.396121	0.51147	0.577093	0.144737	0.0540301
ZNF625-ZNF20	0.391607	0.137597	0.472717	0.574349	0.0540304
CCL26	0.13717	0.868361	0.644545	0.590148	0.0540407
LUC7L2	0.535022	0.479523	0.255732	0.166623	0.054099
TLL1	0.445883	0.265632	0.191494	0.585042	0.0541049
CMAS	0.260937	0.523124	0.490054	0.46862	0.0541092
SSTR2	0.476733	0.127013	0.314752	0.561188	0.0541111
SLC22A31	0.294637	0.713613	0.363578	0.352523	0.0541142
PRSS56	0.303068	0.550763	0.417952	0.388846	0.0541172
PYCARD	0.464625	0.874347	0.224055	0.12367	0.0541189
MKRN2	0.360253	0.22368	0.336931	0.66358	0.0541372
SEMA3B	0.546911	0.0952753	0.914791	0.122017	0.0541805
TMEM230	0.0963675	0.816578	0.62413	0.95903	0.0541903
CARD14	0.706792	0.201002	0.376564	0.0955719	0.0542383
KRTAP10-6	0.571373	0.113294	0.337366	0.368805	0.0542622
NIT1	0.470502	0.461238	0.615954	0.0851863	0.0542666
RFESD	0.32731	0.588116	0.210595	0.546065	0.0542844
NTSR2	0.153456	0.834588	0.518888	0.649772	0.0543212
SLC7A5	0.478136	1	0.260964	0.0704596	0.0543305
SGMS2	0.349347	0.71266	0.233611	0.362666	0.0543433
SPATA9	0.32731	0.588116	0.631683	0.184092	0.0543783
TMEM255B	0.571491	0.749515	0.122057	0.145886	0.0543806
GM2A	0.799884	0.748497	0.0723869	0.0545595	0.0544085
PYCR1	0.273486	0.568755	0.223797	0.728637	0.0544505
FGF10	0.178662	0.692232	0.512598	0.643361	0.0544866
ZNF320	0.232944	0.331514	0.550549	0.723101	0.0545482
LBH	0.197933	0.559919	0.629258	0.557726	0.0546475
PCAT7	0.390004	0.339172	0.204543	0.627034	0.0546477
F3	0.376194	0.437997	0.916841	0.0925337	0.0546621
FLYWCH1	0.0988106	0.786775	0.965332	0.650747	0.0546759
PRMT2	0.495195	0.292881	0.419438	0.21645	0.0546784
STAT1	0.421458	0.578054	0.683603	0.0763642	0.054681
SYN3	0.334015	0.553964	0.58896	0.211474	0.0546832
MYCT1	0.389671	0.65624	0.308743	0.24279	0.0546887
PSAT1	0.326995	0.215744	0.915765	0.290248	0.0547451
ACP2	0.269643	0.510082	0.876037	0.215796	0.0548134
GMPR2	0.885586	0.216887	0.204547	0.0638058	0.054822
OR1E1	0.21312	1	0.645412	0.225989	0.0548295
GK2	0.543983	0.188399	0.444148	0.226188	0.0548428
JAM3	0.504783	0.880822	0.192816	0.111327	0.0548456
ACSM3	0.111136	0.696174	0.88774	0.703654	0.054876
HCFC2	0.668741	0.646443	0.173523	0.071282	0.0549423
ORAI1	0.473299	0.467095	0.242011	0.274211	0.0549693
HSD17B13	0.403303	0.912669	0.307539	0.13152	0.0549835
TOP2A	0.202831	0.822874	0.720278	0.298125	0.0550435
PDGFC	0.146067	0.592452	0.477493	0.977457	0.0550625
CES2	0.101856	0.866801	0.937291	0.594407	0.0551009
HMBS	0.698544	0.161293	0.283813	0.181894	0.0551526
RSBN1L	0.138124	0.771771	0.80573	0.540565	0.055165
GAR1	0.524702	0.0930355	0.444035	0.414793	0.05518
IL20RA	0.528468	0.440247	0.48389	0.0916833	0.0552064
IL23R	0.457512	0.730154	0.208057	0.200247	0.0552188
EFR3B	0.293111	0.522483	0.763403	0.220567	0.0552894
ZNF701	0.286293	0.523092	0.136042	0.942174	0.0552907
GABRG3	0.236316	0.260484	0.895605	0.510911	0.0553092
RAMP3	0.398286	0.567637	0.144031	0.510059	0.0553447
CYTIP	0.261413	0.693987	0.326978	0.523185	0.055349
ARHGAP26	0.473386	0.35024	0.585182	0.136276	0.0553505
FAM131A	0.11399	0.821967	0.703278	0.751621	0.0553594
PLOD2	0.231046	0.419041	0.294077	0.967659	0.0553598
FAH	0.458917	0.337958	0.307258	0.33364	0.0554026
INS	0.124085	0.508294	0.939898	0.752432	0.0554238
KLHL14	0.717417	0.356138	0.0813767	0.240959	0.0554771
GSAP	0.133587	0.299709	0.977723	0.909332	0.0554918
CDC42EP3	0.429855	0.679722	0.32008	0.174479	0.0555087
GADD45A	0.137198	0.66486	0.91631	0.546987	0.0555104
MYCBP2	0.567096	0.062505	0.588516	0.316493	0.0555118
OR5L1	0.127844	0.740129	0.971815	0.499866	0.0555203
PNOC	0.868691	0.141439	0.0665503	0.294612	0.0555252
MRPL44	0.223919	0.870836	0.318117	0.542801	0.0555568
NUDT15	0.264899	0.460049	0.767453	0.321022	0.055566
COPZ2	0.584044	0.245414	0.234098	0.288751	0.0555969
AMOTL1	0.456127	0.52648	0.185949	0.340828	0.0556142
TTC16	0.316938	0.55348	0.507152	0.302318	0.0556159
PAX6	0.173494	0.38061	0.735726	0.783969	0.0556253
OR8S1	0.239175	0.345191	0.957767	0.36909	0.0556446
RBM20	0.30797	0.545307	0.0931944	0.982358	0.0556459
MC3R	0.177448	0.73541	0.674934	0.485865	0.0556837
EFHD1	0.197864	0.519756	0.738793	0.518204	0.0557206
CCDC102A	0.0913429	0.831949	0.936628	0.71984	0.0557224
GPATCH2	0.391389	0.336524	0.853414	0.139206	0.0557761
MRPS11	0.367531	0.896172	0.558811	0.0833355	0.0558094
PCGF6	0.157972	1	0.337582	0.734005	0.055813
TRIM63	0.29359	0.554552	0.778902	0.201935	0.0558142
SERPINB3	0.470617	0.210295	0.17623	0.668319	0.0558484
PSEN1	0.606521	0.547764	0.241829	0.101405	0.0558615
TFPI	0.330893	0.693271	0.299968	0.361881	0.0558897
TMEM54	0.392545	0.266981	0.72744	0.231819	0.0558913
OR6N1	0.191582	1	0.130159	0.955801	0.0558982
STEAP3	0.692475	0.293082	0.162623	0.193936	0.0559094
SH3GLB2	0.186711	1	0.210225	0.789084	0.0559146
GRIA4	0.481039	0.764347	0.424122	0.0686547	0.0559793
CTNNBL1	0.472948	0.186264	0.685225	0.206085	0.0559799
DDX27	0.177176	0.532266	0.679305	0.659128	0.0559986
PTPN1	0.241258	0.776499	0.277611	0.610759	0.0560015
C2CD2	0.124529	0.929722	0.782492	0.535377	0.0560028
SPDL1	0.132763	0.761004	0.691484	0.696279	0.0560087
LCP2	0.298146	1	0.177949	0.418769	0.0560306
GPN3	0.328741	0.0645112	0.59521	0.923013	0.0560375
WASL	0.578619	0.33988	0.3017	0.173353	0.0560494
NREP	0.204893	0.579513	0.731041	0.452231	0.0560629
CDKN1C	0.25839	1	0.991896	0.0626441	0.0561122
GTF3C1	0.120452	0.796356	0.716295	0.728174	0.0561182
XKR8	0.259964	0.44772	0.603493	0.469284	0.0561355
CSNK1G1	0.52222	0.699895	0.350846	0.0781376	0.0561521
APMAP	0.323212	0.359805	0.533606	0.423017	0.0561801
FADS2	0.532662	0.187338	0.249702	0.440398	0.0562149
ACVR1	0.245851	0.837842	0.593163	0.263984	0.0562493
SEMA3E	0.206305	0.186318	0.7146	0.951793	0.0562875
HERC1	0.318799	1	0.170527	0.379975	0.0563082
ZNF276	0.194072	1	0.124407	0.968115	0.0563126
STAMBPL1	0.401685	0.594521	0.0733652	0.710117	0.0563579
LRFN5	0.420673	0.748545	0.277874	0.194718	0.0563611
SLC6A4	0.499803	0.110883	0.196276	0.781397	0.0563837
PDGFA	0.570891	0.276765	0.373793	0.178485	0.0563912
DTHD1	0.252435	0.587	0.580076	0.404093	0.0564006
TJP3	0.677918	0.30516	0.153459	0.21726	0.0564755
OGN	0.256625	0.880215	0.448024	0.315048	0.0565525
ARHGEF25	0.411627	0.911979	0.409189	0.0921786	0.0566043
FOXP2	0.441244	0.212607	0.333878	0.504108	0.0566392
RUFY2	0.541483	0.802062	0.0675429	0.274945	0.0566524
ZCWPW2	0.551164	0.413303	0.303038	0.168419	0.0566532
MAN2C1	0.52876	0.615228	0.260318	0.136846	0.0566574
INSM1	0.435535	0.786315	0.276774	0.165087	0.0566584
FOXO3	0.395604	0.37238	0.116529	0.816876	0.0566692
ZNF610	0.415633	0.322519	0.905187	0.111809	0.0567088
OR2T34	0.330801	0.699432	0.789462	0.104682	0.0567108
CDK1	0.229544	0.8011	0.119813	0.991763	0.0567154
UNC119	0.439846	0.219945	0.735949	0.204082	0.056722
R3HDM1	0.281968	0.163853	0.875323	0.542804	0.0567264
DICER1	0.609894	0.17885	0.242638	0.328617	0.0567275
SIGLEC11	0.481641	1	0.0698892	0.265398	0.0567482
S100A13	0.208481	0.412636	0.4957	0.836583	0.0567762
LRBA	0.429001	0.1044	0.717147	0.392805	0.0567785
STMND1	0.444468	0.0700491	0.527543	0.620695	0.0567998
DEFB134	0.295649	0.132016	0.822467	0.609997	0.0568463
IGFL3	0.548396	0.918332	0.198907	0.0798785	0.0568678
OR2L8	0.122091	0.766106	0.743574	0.73109	0.0568865
CCDC157	0.560907	0.151588	0.312143	0.378274	0.0569099
ZFHX3	0.144701	0.474408	0.704005	0.902388	0.0569768
FZD6	0.182513	0.564438	0.632877	0.662703	0.0569779
TDRD6	0.193584	0.219718	0.764441	0.915324	0.0569876
KCNS1	0.189612	0.908615	0.901349	0.221975	0.0570269
NOD1	0.318976	0.529673	0.274329	0.569409	0.0570806
AADACL4	0.493264	0.492717	0.500098	0.106461	0.0571573
PPM1B	0.352472	0.480142	0.582573	0.245764	0.057178
POGZ	0.371542	0.483355	0.351257	0.375264	0.0571968
WIPI2	0.490119	0.73815	0.168666	0.21135	0.0572107
BATF	0.144593	0.90124	0.876162	0.397668	0.0572251
PLA2G2A	0.417311	0.302606	0.779284	0.1628	0.0572375
CRYGS	0.326363	0.580722	0.455199	0.321217	0.057241
TBC1D16	0.222552	0.73658	0.823412	0.256593	0.0572995
CIR1	0.507271	0.186971	0.194323	0.606136	0.0573765
MTUS2	0.200718	0.833716	0.185689	0.941699	0.0573857
C1orf74	0.392351	0.166245	0.798014	0.315401	0.0574107
MRPL40	0.63043	0.381323	0.209286	0.175203	0.057416
IGSF9	0.1609	0.585815	0.624508	0.775556	0.0574569
AC005609.1	0.449953	0.0778229	0.854138	0.335644	0.0574805
SLC1A3	0.83416	0.633398	0.0711476	0.0718621	0.0575416
PMS1	0.118275	0.898829	0.491188	0.919855	0.0575674
CCNE2	0.580445	0.832083	0.213249	0.0746432	0.0575837
RBM7	0.291253	0.476056	0.741766	0.28571	0.057622
ZNF221	0.256682	0.878034	0.317643	0.453181	0.0576235
BIRC6	0.403198	0.685863	0.0797609	0.62073	0.0576485
MTG2	0.315949	1	0.253138	0.295561	0.057661
LRRC55	0.179757	0.71	0.488142	0.706171	0.0576687
FANCE	0.178241	0.400913	0.842204	0.674256	0.057669
MYL4	0.323766	0.468805	0.770852	0.212613	0.0577002
PEA15	0.192882	0.517185	0.694074	0.613566	0.0577116
IMPG2	0.197051	0.537627	0.493553	0.77527	0.057719
ARHGAP8	0.269377	0.350444	0.725443	0.459781	0.0577401
SLC34A2	0.373285	0.735803	0.633931	0.103641	0.0578094
PLEKHF1	0.330021	0.212123	0.266881	0.966377	0.0578102
PPA1	0.239573	0.754589	0.852199	0.202031	0.0578387
AMIGO3	0.383289	0.403983	0.11197	0.854081	0.0578614
LDLRAD1	0.253425	1	0.599888	0.190938	0.0578801
IFFO2	0.395565	0.533449	0.398365	0.262469	0.0578845
IGIP	0.42658	0.72136	0.451952	0.117768	0.0578904
ADAMTS16	0.380758	0.719563	0.688801	0.0875548	0.0579146
ZNF804A	0.347381	1	0.160749	0.348864	0.0579679
NEIL1	0.757355	0.518113	0.170786	0.0681067	0.058006
LCP1	0.530908	1	0.0853257	0.179001	0.05801
NFIL3	0.645833	0.262963	0.412666	0.112651	0.0580103
FXYD6	0.278722	0.518101	0.756401	0.284163	0.0580448
IGFL2	1	0.109105	0.120757	0.130926	0.0580545
HSPB9	0.52662	0.242457	0.854868	0.080447	0.0580664
RAX	0.170953	0.853917	0.615351	0.516232	0.0580761
PTPRCAP	0.277394	0.740896	0.471707	0.339703	0.0581004
TP63	0.52851	0.440686	0.326489	0.176376	0.058101
VPS72	0.320295	0.412557	0.567496	0.38278	0.0581262
MOB2	0.18294	1	0.241395	0.791569	0.0581387
CHST12	0.513317	0.276348	0.956154	0.0586516	0.0581445
PDLIM7	0.378997	0.333526	0.248176	0.651381	0.0581455
PCDHGA10	0.31709	0.908947	0.287081	0.311439	0.0581721
FOXI2	0.100093	0.686187	0.885465	0.867001	0.0582398
EFNA2	0.281609	0.579967	0.732791	0.257209	0.058246
STAT4	0.304298	0.276392	0.346273	0.834384	0.05828
RNF4	0.389533	0.333528	0.61293	0.270419	0.0583087
YKT6	0.139979	1	0.978871	0.311563	0.0583125
RGS13	0.514218	0.446347	0.555398	0.0943648	0.0583618
GTF2B	0.361728	1	0.208651	0.260012	0.0583642
LAMA4	0.277725	0.892532	0.123916	0.725715	0.0583866
COPRS	0.221719	0.811085	0.449472	0.492026	0.0583903
PCGF3	0.358073	0.609548	0.855461	0.094367	0.0584054
HSPA12B	0.405861	0.434129	0.155412	0.640398	0.05842
GPX3	0.437312	0.382029	0.216075	0.495853	0.0584679
CELF5	0.268736	0.609432	0.547834	0.393207	0.0585041
PRC1	0.713357	0.0846072	0.511761	0.160097	0.0585127
IP6K1	0.523891	0.717291	0.276509	0.113156	0.0585322
OR2Z1	0.330746	0.841454	0.398849	0.230489	0.0585325
SLC7A11	0.342832	0.862068	0.83834	0.0603532	0.0585398
HOXA5	0.461897	0.0806637	0.770203	0.371174	0.0585592
DOCK1	0.466938	0.189689	0.249995	0.62762	0.0586676
CCDC17	0.535656	0.397324	0.217999	0.288745	0.0586728
LIMS2	0.607516	0.552533	0.27886	0.0966385	0.058688
RBFOX1	0.456195	0.500091	0.534253	0.133374	0.0587273
LDHAL6B	0.22472	0.748104	0.351208	0.646508	0.0587526
NLRP5	0.292403	0.25734	0.445148	0.788089	0.0587569
EHBP1L1	0.257925	0.530142	0.946575	0.234095	0.0587781
XPNPEP3	0.796787	0.26157	0.212532	0.10539	0.0587873
DLST	0.585397	0.214659	0.121859	0.560517	0.0587893
SEC24B	0.354346	0.74522	0.124004	0.592995	0.0587959
ELAC1	0.303606	0.469336	0.621189	0.349937	0.0588149
COA6	0.615585	0.192178	0.294605	0.274329	0.0588263
GOLPH3	0.449056	0.274052	0.249098	0.546252	0.058842
SMC3	0.132676	0.767492	0.821779	0.624751	0.0588753
NVL	0.419886	0.332751	0.739885	0.169921	0.0588775
TRIM9	0.778526	0.300171	0.0618871	0.291131	0.0588809
CS	0.0760473	1	0.919021	0.799816	0.0588927
DGKA	0.341442	0.365783	0.255845	0.730484	0.058904
AP4B1-AS1	0.314468	0.864179	0.068935	0.823813	0.0589155
HEPN1	0.442955	0.502801	0.269129	0.320209	0.058969
KCTD9	0.394335	0.602465	0.157083	0.521005	0.0589953
ARHGAP42	0.813457	0.116284	0.14473	0.284653	0.0590155
SLC17A7	0.540226	0.852552	0.21044	0.103307	0.0590224
RAB11FIP5	0.309987	0.848214	0.0824992	0.795924	0.0590261
ZNF444	0.453258	0.252188	0.200194	0.653654	0.059036
HPSE	0.8842	0.11358	0.21425	0.142528	0.0590534
GPR137C	0.236178	0.841154	0.200105	0.76751	0.0590561
GZMB	0.461871	0.663272	0.273022	0.201524	0.0590686
UBTF	0.172125	0.612332	0.429214	0.936843	0.0590818
UHMK1	0.253832	0.741777	0.612369	0.313582	0.0591265
FANCD2OS	0.571142	0.0954831	0.49558	0.333637	0.0591367
VEGFA	0.312451	0.250565	0.997968	0.290565	0.0591922
MEPCE	0.340999	0.341725	0.450071	0.513476	0.0591929
GBA3	0.219956	0.290945	0.869876	0.618971	0.0591991
CAMK2G	0.380918	0.869276	0.0726006	0.591876	0.0592256
LRP1B	0.416779	0.210454	0.617476	0.344634	0.0592361
SAC3D1	0.358846	0.510955	0.885783	0.117856	0.0592374
OR5AP2	0.328518	0.407976	0.823605	0.228229	0.0592548
GRHL3	0.337877	0.529172	0.558513	0.280072	0.0592713
ZNF322	0.139453	0.832647	0.687781	0.65591	0.0592869
FAM50B	0.300439	0.294472	0.93757	0.310522	0.0592948
ABHD15	0.344936	0.626795	0.671342	0.165251	0.0593063
GNAZ	0.450932	0.309041	0.231474	0.531895	0.059312
LYRM4	0.577714	0.760131	0.0643458	0.27977	0.0593221
GDAP1L1	0.389102	0.409838	0.3389	0.436764	0.0593297
MRGPRX3	0.370327	0.589474	0.47052	0.241915	0.0593307
SIX2	0.242506	0.438479	0.818609	0.417975	0.0593498
ASAH2	0.373544	0.30294	0.683262	0.295164	0.0593829
STAMBP	0.239122	0.565717	0.781775	0.357034	0.0593909
TBC1D28	0.347062	1	0.604402	0.0829717	0.0593949
APOA5	0.49586	0.335944	0.712641	0.106297	0.0594106
PDZK1IP1	0.6138	0.0806268	0.841267	0.138488	0.0594509
BCAS3	0.612453	0.206624	0.337087	0.235262	0.0594746
COLQ	0.348461	0.467947	0.644943	0.248577	0.0595022
EXOC4	0.691919	0.0609776	0.223958	0.510853	0.0595292
FLRT3	0.477268	0.235197	0.704158	0.181314	0.0595409
USP3	0.319911	0.827044	0.846687	0.0852295	0.0595434
KCTD1	0.22328	0.31028	0.542518	0.899449	0.05955
PIK3R5	0.395224	0.929648	0.152249	0.319519	0.0595948
MAFG	0.204588	0.437627	0.818149	0.564287	0.0596068
RFWD3	0.186431	0.590779	0.584532	0.712526	0.059625
OR4C15	0.215375	1	0.759187	0.210446	0.0596381
GLYATL1	0.19694	0.406563	0.558194	0.885157	0.0596553
SCGB3A2	0.542761	0.66234	0.348813	0.0892668	0.059657
ATG3	0.368243	0.591685	0.902635	0.0854516	0.0596801
ASB7	0.327034	0.489572	0.670341	0.26406	0.0596944
NUTM2G	0.480528	0.431711	0.0775193	0.694357	0.059705
VKORC1L1	0.713713	0.0867487	0.60493	0.128975	0.0597203
RUNDC3A	0.435878	0.504789	0.254386	0.358284	0.0597517
SFI1	0.414285	0.398251	0.119243	0.775984	0.0597685
APOD	0.82185	0.368304	0.126228	0.109841	0.0597807
DDC	0.5289	0.414573	0.226074	0.289937	0.0597843
FSTL5	0.626008	0.564312	0.281593	0.086278	0.0598108
LRCOL1	0.504825	0.639473	0.377345	0.112526	0.0598145
AP3M1	0.460014	0.741447	0.23519	0.207827	0.0598233
BEST3	0.474028	0.717654	0.119961	0.348601	0.0598245
PTGS1	0.282343	0.649395	0.699794	0.252831	0.0598691
STK33	0.426786	0.840752	0.131921	0.345131	0.059905
C2CD2L	0.693398	0.328121	0.0886156	0.326188	0.0599089
PRR19	0.259604	0.520585	0.76647	0.345797	0.0599149
CLDN7	0.388703	0.202577	0.834255	0.284713	0.059925
SPAG1	0.364095	0.869218	0.644413	0.0884586	0.0599326
FEM1B	0.34308	0.394464	0.147162	0.937988	0.059987
RAB30	0.492997	0.705673	0.259656	0.164928	0.0600658
CMPK2	0.263664	0.222229	0.920304	0.523658	0.060095
AC087645.1	0.39133	0.205672	0.408279	0.615024	0.0600983
PAQR9	0.370687	0.631593	0.472554	0.226828	0.060143
PRODH2	0.554777	0.366186	0.401227	0.158805	0.0601924
KRT222	0.654822	0.25982	0.442162	0.10869	0.0601931
KXD1	0.345735	1	0.579209	0.0940784	0.0602167
MAMDC4	0.523092	0.0854031	0.903677	0.208053	0.0602239
ZNF181	0.228533	0.695285	0.592367	0.448535	0.0602239
NEK9	0.556587	0.458452	0.313663	0.161965	0.0602344
CTRB2	0.801189	0.118406	0.115783	0.365119	0.0602438
SLAIN1	0.1283	0.601823	0.724199	0.920853	0.0602462
NEK6	0.230816	0.524497	0.621357	0.552089	0.0602511
ETS2	0.659184	0.847749	0.131922	0.0814385	0.0602722
MRPS18A	0.413782	0.375281	0.776124	0.152184	0.0602964
LAMTOR4	0.0783474	0.80584	0.951295	0.94117	0.0603032
LRFN3	0.612523	0.592668	0.185293	0.143318	0.0603152
SNTN	0.234476	0.569077	0.305297	0.863832	0.0603912
PDE9A	0.329271	0.908621	0.129043	0.556496	0.0604347
AVL9	0.607215	0.131796	0.28105	0.411294	0.0604543
TMPRSS11D	0.177227	0.572341	0.788807	0.60036	0.0604745
TNFRSF12A	0.249697	0.725685	0.305534	0.654727	0.0604831
C15orf65	0.149065	1	0.775065	0.428705	0.060484
CA11	0.284319	1	0.460383	0.22764	0.0604869
KPNA5	0.125722	0.545311	0.999374	0.742479	0.0604944
PKN2	0.330446	0.840607	0.182386	0.490865	0.0605294
SPINK2	0.221648	0.872399	0.413392	0.517629	0.0605352
IGSF9B	0.460123	1	0.333246	0.0819521	0.060543
LCE3A	0.467204	0.798782	0.354708	0.113851	0.060557
TRIM25	0.446404	0.12905	0.781525	0.315403	0.0605689
CCDC14	0.302254	0.873093	0.791965	0.109913	0.0605855
CACNA2D3	0.805087	0.2521	0.122988	0.192557	0.0605922
HBP1	0.468823	0.162448	0.433744	0.472961	0.0605923
ZSCAN5C	0.86155	0.457535	0.0683329	0.119816	0.0606117
ANXA13	0.416394	0.829734	0.213387	0.262509	0.0606492
ZSCAN22	0.59146	0.340578	0.527065	0.0949445	0.0607239
KATNAL2	0.198017	0.749093	0.402778	0.735741	0.0607529
SMAD1	0.208531	0.751479	0.656819	0.438025	0.0607883
AC011484.1	0.19565	1	0.190593	0.87489	0.0608057
RAET1L	0.237893	0.707981	0.562075	0.440387	0.060808
TMEM151B	0.321706	0.0908514	0.993531	0.561463	0.0608291
PADI6	0.627843	0.324318	0.486716	0.0897904	0.0608448
ATP2B1	0.348664	0.269342	0.226211	0.932332	0.060875
PTPRF	0.46242	0.742236	0.224302	0.223141	0.0608881
NPAS2	0.26471	0.807953	0.600132	0.278848	0.0609426
EDEM1	0.134834	0.609485	0.649753	0.956268	0.0609601
HOXB13	0.286129	0.179972	0.943743	0.512447	0.0609713
MYH4	0.208252	0.756078	0.824322	0.325099	0.060973
PGAP2	0.473125	0.855375	0.0832703	0.369204	0.0609804
ALG8	0.353471	0.893561	0.359862	0.217536	0.0609843
ZMAT3	0.672277	0.474917	0.0889816	0.26065	0.0609885
TRIM59	0.276668	0.624542	0.653161	0.318284	0.0609905
ZMYND19	0.172885	0.644363	0.413957	0.957279	0.0610467
TMEM200A	0.530259	0.519338	0.141813	0.347111	0.0610775
OR5I1	0.651394	0.815694	0.192279	0.0638028	0.0610969
RBM39	0.373314	0.417112	0.990967	0.116121	0.0610974
PMM1	0.307249	0.217523	0.381898	0.925675	0.0611036
UBC	0.215218	0.784528	0.349305	0.700826	0.0611344
OR1N1	0.370129	0.349304	0.716843	0.264061	0.0611419
PCMT1	0.268234	0.804336	0.216936	0.671721	0.0611574
IFT80	0.349884	0.443064	0.87748	0.169605	0.0611741
STX8	0.219365	0.390453	0.950618	0.473869	0.0611991
OPN5	0.416874	0.669863	0.0931944	0.606366	0.0611994
EIF2AK3	0.484103	0.229949	0.426094	0.358502	0.0612567
FAM169A	0.397678	0.575817	0.580345	0.167663	0.0612591
LSM11	0.13369	0.69314	0.901853	0.652154	0.0612828
CD70	0.272526	0.867177	0.425808	0.354458	0.0612994
GJA8	0.274132	1	0.0883385	0.820891	0.0613203
TSR3	0.594906	0.153682	0.954142	0.0731004	0.0613322
PLAG1	0.350149	0.795421	0.0643161	0.825904	0.0613856
ATIC	0.251745	0.39312	0.738984	0.518726	0.061432
ZNF211	0.599252	0.341664	0.464846	0.11247	0.0614778
TBRG4	0.65215	0.0781737	0.0910542	0.887256	0.0614795
CC2D1A	0.13117	0.782029	0.800776	0.684706	0.0614892
NPNT	0.915752	0.408226	0.115823	0.0641283	0.0615179
FABP2	0.519904	0.524263	0.182959	0.303016	0.0615235
PI4KB	0.592475	0.268141	0.262035	0.289633	0.0615266
RSRC1	0.614777	0.0976578	0.192628	0.632279	0.0615277
YTHDF3	0.200576	0.269971	0.756296	0.885881	0.0615281
GAD2	0.235903	0.294596	0.544607	0.8987	0.0615396
DUS4L	0.698985	0.24078	0.181009	0.2575	0.0615819
ALG3	0.278198	0.328385	0.464021	0.766168	0.0615875
GPR150	0.343028	0.675942	0.204825	0.554067	0.0616115
PGLYRP1	0.49929	0.206591	0.406388	0.380333	0.0616131
MICAL2	0.365522	0.620886	0.544627	0.213267	0.0616395
LTBP4	0.311009	0.542645	0.131039	0.961456	0.0616697
TM9SF2	0.582971	0.15305	0.941013	0.0841376	0.061702
NETO2	0.230853	0.725478	0.402804	0.624663	0.0617088
C17orf99	0.553301	0.422566	0.107112	0.46416	0.0617106
TMIE	0.154329	0.525695	0.938209	0.657603	0.0617195
ATP8A1	0.355455	0.611281	0.576927	0.217896	0.0617409
OVGP1	0.566357	0.441106	0.307104	0.174697	0.0617777
DLC1	0.468651	0.597949	0.0887217	0.556769	0.0618038
UBAC1	0.429103	0.312307	0.224361	0.636562	0.0618086
CEP63	0.345503	0.352362	0.572941	0.417409	0.0618171
ARF1	0.361481	0.322278	0.157891	0.976383	0.0618184
OR9A4	0.748695	0.0833775	0.111243	0.585154	0.061845
FAM184B	0.457208	0.374764	0.911569	0.0846175	0.0618725
MRPL52	0.253579	1	0.423994	0.338928	0.0618767
FAM131B	0.539977	0.1395	0.777383	0.180345	0.0618793
HSP90B1	0.286184	0.44872	0.198391	0.9989	0.0619447
VDAC2	0.489708	0.284928	0.219157	0.528535	0.0619578
POU5F1B	0.0927811	0.791125	0.930738	0.861875	0.0619637
VPS18	0.327003	0.726307	0.425244	0.310784	0.0619767
FOXK1	0.153208	0.62877	0.613731	0.87347	0.0619779
HOXC10	0.437994	0.802985	0.344855	0.15405	0.0619844
LIMS1	0.169733	0.876572	0.554834	0.623886	0.062028
MVD	0.261368	1	0.117584	0.783834	0.0620319
IGSF23	0.216522	0.435157	0.657885	0.69644	0.0620418
UGT8	0.463885	0.592072	0.473192	0.137928	0.0620579
URB1	0.370722	0.594972	0.109491	0.773149	0.0620762
GPR160	0.166446	1	0.445323	0.66124	0.0621146
KLHL25	0.56144	0.707654	0.0633782	0.371142	0.0621169
DSPP	0.392085	0.684802	0.0779166	0.738824	0.0621277
MED17	0.166338	1	0.533014	0.570419	0.0621823
LRP8	0.247564	0.762715	0.407456	0.532933	0.0622054
LTC4S	0.448297	0.312117	0.777286	0.15748	0.0622061
SLC9A3R2	0.875327	0.230162	0.172432	0.112339	0.0622355
FAM120AOS	0.630238	0.434279	0.140279	0.263662	0.0622426
CSH1	0.323761	0.372107	0.193921	0.965584	0.0622858
MYH3	0.773539	0.14936	0.483198	0.0887033	0.0623044
CAPZA1	0.665431	0.841675	0.117535	0.0983422	0.0623122
PRPF19	0.312922	0.127864	0.777073	0.693247	0.0623236
COX16	0.207948	0.559618	0.367515	0.942677	0.0623541
SIRT7	0.251559	0.375274	0.568859	0.710768	0.0624054
CDRT15L2	0.810683	0.370203	0.0658719	0.223567	0.062409
ANKH	0.428611	0.476852	0.411886	0.275533	0.0624211
ALAD	0.158072	0.811202	0.827009	0.50225	0.0624246
RAPGEFL1	0.711906	0.407292	0.131294	0.195884	0.0624342
DNAJC13	0.831942	0.207403	0.351327	0.0701956	0.0624841
FAM187A	0.18149	0.588058	0.599503	0.775472	0.0625003
ZNF207	0.323313	0.235243	0.891829	0.383374	0.0625172
ALPI	0.263553	0.605687	0.504366	0.506384	0.0625811
MB21D2	0.800602	0.24309	0.171765	0.164503	0.0625969
EIF5	0.351841	0.579243	0.343265	0.429872	0.0626
C9	0.344962	0.174635	0.410255	0.864875	0.0626351
OR52E8	0.336671	0.568106	0.773915	0.183996	0.0626352
ADCYAP1R1	0.171914	0.566075	0.770288	0.68508	0.0626426
PGC	0.442702	0.643325	0.246188	0.299113	0.0626486
ZDHHC24	0.320197	1	0.0679548	0.75913	0.062669
SLC35F6	0.216356	0.436133	0.890851	0.507014	0.0626875
CX3CL1	0.406112	0.620169	0.828905	0.0794164	0.0626893
MRPS33	0.368096	0.400433	0.246482	0.684192	0.0627079
SLC10A2	0.130096	0.600543	0.958389	0.733809	0.0627166
COL4A2	0.20012	0.899021	0.551894	0.482094	0.0627228
PRDX5	0.465737	0.499177	0.331959	0.265182	0.0627333
C9orf139	0.288602	0.704747	0.867737	0.167312	0.0627635
AFP	0.257309	0.700202	0.852011	0.232392	0.0627956
FAM89A	0.315587	0.2955	0.825132	0.382632	0.0628027
FAAH	0.413538	1	0.282678	0.158933	0.0628058
BRSK1	0.414778	0.8146	0.0837645	0.554275	0.0628059
PCYT2	0.488699	0.385396	0.882589	0.071677	0.0628182
PCBP3	0.262135	1	0.532486	0.251914	0.0628229
CCNJL	0.538047	0.540449	0.511173	0.0855106	0.0628235
PTPRE	0.171488	0.792902	0.739878	0.526233	0.0628388
ZNF567	0.419374	0.327126	0.215411	0.678144	0.0628641
PIAS2	0.249984	0.662504	0.995494	0.20148	0.0628912
NTF3	0.4894	0.417793	0.102052	0.650498	0.0628987
NSMF	0.542897	0.622808	0.106676	0.347159	0.0629023
NDUFA8	0.289081	1	0.283223	0.389946	0.062908
ETV7	0.361518	0.878254	0.701913	0.0875951	0.0629173
OLAH	0.523865	0.322686	0.306211	0.320678	0.0629183
RCVRN	0.206044	0.221059	0.938763	0.794523	0.0629225
RHAG	0.402149	0.562635	0.513362	0.21232	0.0629608
NDUFB3	0.488059	0.0703737	0.461408	0.678875	0.0629938
HAL	0.314087	0.272834	0.999968	0.305255	0.0629968
CCDC171	0.427526	0.871472	0.255799	0.20832	0.0630183
RNASEH2A	0.123036	0.507159	0.971872	0.872251	0.0630851
CAB39L	0.147833	0.798883	0.478438	0.920596	0.0631078
C5orf24	0.534587	0.315863	0.63693	0.125492	0.0631089
LYRM1	0.683849	0.188131	0.343246	0.196363	0.0631317
PKDREJ	0.40546	0.883943	0.636486	0.0707783	0.0631445
ZNF518B	0.216144	0.711744	0.673826	0.456793	0.0631541
D2HGDH	0.5841	0.38247	0.193842	0.301714	0.063156
RAPGEF6	0.289769	1	0.501762	0.217044	0.0631924
RCAN2	0.221352	0.526733	0.658423	0.601092	0.0632162
PCDHA10	0.88216	0.258847	0.245508	0.0660709	0.063241
MOCS2	0.564801	0.307877	0.3478	0.238998	0.0632422
TMEM140	0.783043	0.519024	0.085365	0.147198	0.0632616
RPP40	0.383305	0.612277	0.315143	0.370057	0.0632771
CAND2	0.156013	0.805844	0.923507	0.456277	0.0632808
DDX20	0.404698	0.817554	0.403578	0.166023	0.0632835
SYCP3	0.716183	0.193275	0.49871	0.0979084	0.0633141
CHCHD5	0.172073	1	0.986416	0.248503	0.0633256
SLC37A2	0.320144	0.285066	0.286819	0.946372	0.0633634
ST13	0.295421	0.752786	0.902122	0.134105	0.0633667
ITPKB	0.458346	0.529983	0.502338	0.162749	0.0633794
LAMTOR2	0.288452	0.57648	0.311309	0.680379	0.0634062
KIF26A	0.36918	0.150142	0.498648	0.745904	0.0634117
RNASE9	0.549956	0.668332	0.0798565	0.379932	0.0634244
BMP7	0.412848	1	0.205484	0.225978	0.0634605
DUOX2	0.237863	0.363906	0.729802	0.643315	0.0634633
MAPK8IP3	0.386078	0.344935	0.50129	0.405617	0.0634687
ZKSCAN7	0.242428	0.750023	0.399503	0.590299	0.0634727
COL8A2	0.208471	1	0.882019	0.204044	0.0634947
GLP1R	0.626129	0.128674	0.529671	0.220563	0.0634986
KIF13B	0.522423	1	0.0907444	0.225066	0.0635666
CDH12	0.451631	1	0.275455	0.127806	0.0635795
ZNF440	0.298681	0.465219	0.734906	0.346672	0.0636046
C1orf35	0.457105	0.445153	0.618476	0.152796	0.0636096
REM1	0.394476	0.698784	0.245172	0.372615	0.0636136
TRERF1	0.712537	0.182927	0.1182	0.437367	0.0636154
ST6GALNAC3	0.211291	0.797687	0.827063	0.320388	0.0636262
DBI	0.489163	0.612631	0.260534	0.237063	0.0636354
AKT1S1	0.425916	0.405338	0.208199	0.593112	0.063642
TERF2	0.365728	0.301485	0.178262	0.97579	0.0636525
ZNF229	0.264407	0.397338	0.487753	0.741587	0.0636758
UTP23	0.246473	0.574433	0.531496	0.584357	0.0636773
CYP2C19	0.477186	0.930455	0.216487	0.160994	0.0636806
EBPL	0.720382	0.399761	0.115844	0.222759	0.063694
NUB1	0.676246	0.229154	0.107212	0.464613	0.0637157
PARP8	0.263468	0.77751	0.280012	0.64892	0.0637238
MAN1A2	0.771495	0.0728074	0.229931	0.376484	0.063754
ARG1	0.469372	1	0.0691433	0.367684	0.0637573
SNX19	0.33261	0.21559	0.539045	0.696067	0.0637803
HOXC12	0.301709	0.322088	0.709465	0.489615	0.0638109
KIF1A	0.878016	0.329525	0.0849298	0.155595	0.0638228
TMEM221	0.233687	0.360524	0.997486	0.454814	0.0638292
CACNB3	0.384098	0.698011	0.300004	0.336863	0.0638838
GNGT1	0.279963	0.47162	0.378797	0.732987	0.0638998
C17orf58	0.17253	0.846838	0.36179	0.894516	0.0639052
LYSMD2	0.773981	0.423894	0.157922	0.118225	0.0639167
CACNB4	0.260872	0.667992	0.702184	0.334584	0.0639377
EVC	0.797396	0.562265	0.162477	0.0661135	0.0639707
DHRS2	0.32461	0.125465	0.681459	0.777322	0.0640039
FOXC2	0.194956	0.427367	0.877352	0.638585	0.0640043
PTPRN	0.109322	0.671912	0.898061	0.896662	0.0640053
TUFM	0.525755	0.391897	0.0876637	0.654505	0.0640114
OSTM1	0.450559	0.692316	0.413223	0.156355	0.0640328
CAMTA1	0.449541	0.931495	0.283479	0.148114	0.0640376
TMEM229A	0.86251	0.341981	0.119036	0.121937	0.0640431
PYHIN1	0.738281	0.369955	0.321445	0.0777356	0.0640468
KATNA1	0.418657	0.856951	0.283245	0.213646	0.0640621
HSD17B14	0.681131	0.149419	0.4544	0.180264	0.0640886
ZNF514	0.403671	0.763618	0.38036	0.206986	0.0640928
ZKSCAN8	0.57799	0.314473	0.328138	0.238904	0.0640941
SLC17A9	0.801931	0.329488	0.118042	0.178988	0.0641115
CSNK2A2	0.676921	0.375957	0.289602	0.128043	0.0641342
ACTR3	0.395297	0.574534	0.066118	0.924745	0.0641387
SHC4	0.24442	0.828231	0.844111	0.218156	0.0641502
TOMM20L	0.264214	0.481256	0.318562	0.875475	0.0641791
AIG1	0.238253	0.663268	0.838302	0.318622	0.0641792
TBCA	0.439065	0.100489	0.780622	0.433521	0.0641965
SLC38A8	0.161326	0.480469	0.692027	0.93711	0.0642037
GREB1	0.195563	0.243028	0.916756	0.851294	0.0642218
ST6GAL1	0.573681	0.377583	0.251809	0.266636	0.0642258
RAB40C	0.427801	0.352464	0.282307	0.538471	0.064239
DNAJA1	0.374846	0.685148	0.711348	0.127155	0.0642502
MICALL2	0.693133	0.811157	0.104791	0.10822	0.0642845
ABLIM3	0.0841594	0.817237	0.899229	0.992443	0.0643009
APBB3	0.473265	0.816253	0.21477	0.214359	0.0643084
CALHM1	0.412986	0.362328	0.180065	0.747527	0.0643305
BIRC8	0.730829	0.139444	0.360432	0.194636	0.0643421
ANKRD31	0.303517	0.190919	0.600652	0.790238	0.0643806
MAK	0.439205	0.421862	0.563368	0.216879	0.0643877
NFKB1	0.277666	1	0.237951	0.504071	0.0644057
NRCAM	0.478418	0.338298	0.890171	0.0972076	0.064421
DACT3	0.456013	0.338414	0.140639	0.749602	0.0644405
KALRN	0.510063	1	0.0861708	0.259558	0.0644434
LYRM9	0.419411	0.900656	0.0892154	0.485722	0.0644498
RPL39L	0.276039	0.353037	0.704925	0.550298	0.0644513
ADAM15	0.285227	0.810558	0.675851	0.225604	0.0644548
ASPDH	0.511587	0.336795	0.165446	0.550393	0.0645181
ASPSCR1	0.140593	0.917199	0.815871	0.555987	0.0645274
XKR7	0.547127	0.269777	0.623952	0.150595	0.0645443
IL17D	0.148993	0.660259	0.557481	0.976445	0.0645548
MRPL35	0.687095	0.252389	0.111519	0.415138	0.0645725
CCDC59	0.12572	0.551861	0.834686	0.960848	0.0645766
C11orf58	0.512368	0.124015	0.210806	0.826685	0.0645779
EDF1	0.341194	0.321776	0.720646	0.384112	0.0645791
RANBP3	0.358572	0.466029	0.287869	0.608232	0.0645929
HMGA1	0.142923	0.877935	0.630825	0.742562	0.0646678
ZNF785	0.798723	0.313145	0.153088	0.155942	0.0646821
CCDC85C	0.304526	0.919463	0.630272	0.172709	0.0646836
CDC45	0.17702	0.880281	0.59456	0.587925	0.0646878
OR1Q1	0.328123	0.468504	0.355346	0.610721	0.0646984
PRR16	0.386971	0.217168	0.453463	0.631119	0.0647369
KCNMA1	0.178019	1	0.569378	0.519286	0.0647844
OR11H6	0.491927	0.310197	0.551496	0.223069	0.0647931
MAN2B2	0.302691	0.763305	0.557063	0.281533	0.0647999
C18orf25	0.389744	1	0.54486	0.0873736	0.0648078
GSK3B	0.113691	0.721651	0.786852	0.936845	0.0648973
KCNJ15	0.627763	0.2881	0.183372	0.347389	0.0649165
LRRC52	0.243642	0.621829	0.734785	0.404438	0.0649199
NAA20	0.192891	1	0.888925	0.251938	0.0649654
KRTAP12-3	0.347578	0.507193	0.289055	0.605762	0.0649897
CLHC1	0.455047	0.118967	0.326597	0.812415	0.065034
GFER	0.748925	0.313391	0.166636	0.191112	0.0650431
SLC19A3	0.24966	0.789353	0.397683	0.557991	0.065044
METTL21A	0.409074	0.488597	0.288636	0.456227	0.0650576
TMEM74	0.345291	0.55071	0.335266	0.513234	0.0650617
FAM3B	0.4948	0.319028	0.153937	0.647646	0.0650906
TRABD2A	0.339976	0.544636	0.313961	0.561604	0.065103
KISS1R	0.365333	0.909059	0.582829	0.120315	0.0651036
HMX1	0.23497	1	0.32198	0.548378	0.0651231
UBASH3B	0.317618	0.794128	0.312977	0.436495	0.0651599
PTTG1IP	0.324497	0.319515	0.818106	0.37001	0.06523
CYGB	0.67869	0.144443	0.758644	0.0881617	0.0652845
CDS2	0.319482	0.606759	0.339229	0.541483	0.065322
POLR1A	0.288379	0.737761	0.364605	0.506128	0.0653381
NKPD1	0.904803	0.195399	0.106131	0.199605	0.0653535
PDGFD	0.340851	1	0.651211	0.102507	0.0653624
NCOA7	0.294296	0.908176	0.911579	0.102249	0.0654036
CELF1	0.254981	0.234201	0.544498	0.983268	0.0654716
SWT1	0.138769	0.613282	0.897344	0.766097	0.0654893
NAA35	0.878744	0.101945	0.354748	0.119803	0.0654922
RNF215	0.757855	0.10173	0.504482	0.148415	0.0655115
MDK	0.348647	0.88092	0.748635	0.0977057	0.0655248
OR13D1	0.803215	0.417451	0.152418	0.11304	0.0655395
TAS2R39	0.184635	0.771621	0.684772	0.567294	0.0655444
BCAP29	0.413175	0.432521	0.748493	0.171923	0.0655596
AGMO	0.58172	0.304559	0.435564	0.184872	0.065562
FIGNL1	0.702482	0.216817	0.0708827	0.576557	0.0655713
IFITM1	0.159093	1	0.465893	0.735426	0.0655777
CCK	0.286247	0.543509	0.808737	0.300783	0.0655831
GPR87	0.469299	0.149227	0.234786	0.853008	0.0656114
IL31RA	0.124096	0.829108	0.583238	0.980791	0.0656309
PIK3CB	0.280959	1	0.255584	0.485018	0.065647
KRT31	0.23089	0.77184	0.800049	0.315421	0.0656581
LPCAT3	0.176134	0.834294	0.612469	0.626273	0.0656609
FHL5	0.345223	0.481088	0.691944	0.280547	0.0656813
ZRANB1	0.444216	0.526751	0.776442	0.0987097	0.0657006
KAT2B	0.568155	0.548749	0.100104	0.401754	0.0657407
URB2	0.252787	0.476114	0.952377	0.349807	0.0657965
CDC14B	0.665022	0.273905	0.584201	0.0809264	0.0658573
NUBP1	0.140598	0.490931	0.906733	0.877121	0.0658722
HELB	0.184339	0.801864	0.570878	0.655564	0.0658747
LCE2B	0.441209	0.720191	0.734159	0.0680628	0.0658873
LRP12	0.0908739	0.889911	0.875843	0.913375	0.0659465
USP25	0.532173	0.218289	0.136505	0.761672	0.0659746
AAMDC	0.352828	0.467232	0.353046	0.558393	0.0659799
TPRG1	0.468313	0.432544	0.182879	0.538135	0.0659802
RFX6	0.427617	0.480195	0.436356	0.292931	0.0659954
TLR10	0.233648	1	0.855901	0.182059	0.0660037
SEC61B	0.221849	0.624016	0.72887	0.496914	0.0660115
SLAIN2	0.415859	0.559014	0.172236	0.575424	0.0660162
SNX5	0.460735	0.369285	0.703535	0.166993	0.0660579
PGF	0.589417	0.147346	0.101377	0.872499	0.0661155
DDX6	0.405507	0.689111	0.318749	0.305667	0.066141
GBX2	0.581457	0.621064	0.34364	0.10472	0.0661481
CCNA2	0.300766	0.319995	0.899245	0.388439	0.066158
HSPA4	0.098064	1	0.910379	0.727043	0.0661691
PDXP	0.612151	0.305621	0.593429	0.100041	0.0661903
UGGT2	0.670252	0.200946	0.425093	0.174965	0.066195
COL6A1	0.369245	0.791073	0.0859983	0.752965	0.0662184
GIN1	0.717546	0.264843	0.552861	0.0663117	0.0662331
IFNA6	0.170821	0.654762	0.974664	0.50012	0.0662353
AP1B1	0.393615	0.241677	0.804719	0.315914	0.0662386
OLA1	0.618329	0.519244	0.283604	0.136093	0.0662392
BTN3A3	0.235769	0.608218	0.348494	0.857756	0.0662758
DIDO1	0.60039	0.679628	0.324753	0.0859271	0.0662865
OR52L1	0.213177	0.738971	0.997967	0.279364	0.0663196
CYP24A1	0.337684	0.292282	0.461905	0.68474	0.0663239
RLN3	0.395788	0.374863	0.261002	0.66476	0.0663419
RANBP6	0.402951	0.642961	0.438699	0.244681	0.0663477
DTL	0.525628	0.793656	0.136884	0.260582	0.0663646
CRIPT	0.37918	0.348042	0.24287	0.780662	0.0663677
MGAT5	0.250516	1	0.10174	0.958643	0.0663862
AMY2A	0.13724	0.729741	0.845311	0.732045	0.0664249
ZNF530	0.354884	0.130986	0.739003	0.648125	0.0664578
CAPZA3	0.176894	0.731129	0.539885	0.797701	0.0664821
DNAJC11	0.609044	0.247618	0.133741	0.545919	0.0664886
CDK5RAP2	0.514791	0.753154	0.174059	0.247192	0.0665621
DCT	0.540674	0.309237	0.355387	0.298855	0.0665802
RNPC3	0.120549	0.676249	0.748635	0.994039	0.0666016
APOBEC3G	0.658651	0.140994	0.453293	0.235348	0.0666022
ZNF415	0.658315	0.25748	0.657516	0.0764029	0.0666273
TBC1D22A	0.368837	0.899964	0.0760431	0.709779	0.0666468
TCP10L2	0.262817	0.667549	0.34563	0.698811	0.0666861
HOXD9	0.401358	0.834425	0.289702	0.269168	0.0667142
LEAP2	0.348599	0.557554	0.361737	0.49036	0.0667215
ABI3	0.168368	0.850748	0.631619	0.651291	0.0667295
MAP3K7CL	0.224728	0.303728	0.666689	0.897615	0.0667495
DLD	0.267468	0.898836	0.720442	0.220326	0.0667792
FAM111B	0.495513	0.801044	0.167706	0.262742	0.0667866
TYW5	0.339485	0.340491	0.349654	0.761465	0.0668107
SNX24	0.293248	0.839117	0.731863	0.192467	0.066817
MSI2	0.332398	0.704017	0.578373	0.257601	0.0668177
SH2B2	0.534838	0.183323	0.250909	0.598368	0.0668533
RPS19BP1	0.630428	0.227651	0.426284	0.199599	0.0668564
C1orf198	0.306075	0.82414	0.728756	0.179285	0.0669009
MYO3A	0.48593	0.859569	0.139206	0.291117	0.0669023
SCN2B	0.427261	0.244695	0.603463	0.383322	0.0669473
ZDHHC1	0.449599	0.881589	0.114763	0.393835	0.06695
CXCL12	0.481701	0.56494	0.306608	0.263274	0.0669532
TRAPPC6A	0.371918	0.473094	0.449243	0.414352	0.0669556
DLG2	0.736075	0.110996	0.16374	0.481739	0.0669853
GPNMB	0.784831	0.111902	0.133399	0.45339	0.0669893
MAPK9	0.761325	0.166406	0.466051	0.112416	0.0669935
DMTN	0.564603	1	0.0971203	0.189463	0.0670035
UCMA	0.316727	0.223486	0.949272	0.433271	0.0670068
SIK3	0.183341	1	0.602777	0.497305	0.0670069
VAMP3	0.293802	1	0.345248	0.360864	0.0670451
CDH13	0.174879	0.828844	0.488087	0.790067	0.0670458
HEBP2	0.589987	0.563283	0.438057	0.0856979	0.0670674
DOK6	0.493072	0.172396	0.245973	0.737989	0.0670719
ZFHX4	0.376571	0.774457	0.22848	0.429564	0.0671005
SOBP	0.545605	0.749689	0.165482	0.222063	0.0671405
EPHA7	0.336857	0.884582	0.158179	0.585283	0.067176
FAM174B	0.214758	0.894409	0.368241	0.685684	0.0671802
GTPBP2	0.421723	0.501133	0.572845	0.217117	0.067182
HTR7	0.204878	0.395257	0.990631	0.583605	0.0672161
KDELR1	0.34401	0.572421	0.189465	0.762943	0.0672196
TSC1	0.474405	0.698431	0.491136	0.117504	0.0672379
MLEC	0.378428	0.745054	0.676175	0.133444	0.0672542
RPS24	0.429872	0.412526	0.0870042	0.956069	0.0672822
KLHL7	0.388426	0.615254	0.582107	0.207657	0.0673203
EPB41L3	0.755079	0.466647	0.250659	0.0817015	0.0674111
NAT10	0.858105	0.166655	0.0895488	0.342334	0.0674241
C12orf66	0.225187	0.617548	0.706936	0.52693	0.0674431
WNT16	0.096761	0.82473	0.839164	0.978583	0.0674751
ATF7	0.213049	0.894273	0.784672	0.328488	0.0674834
IL33	0.0867302	1	0.95909	0.805635	0.0674837
MTRF1L	0.499355	0.189625	0.148656	0.898961	0.0674948
CSMD2	0.320669	0.140078	0.57859	0.919401	0.0675319
B3GAT3	0.241959	0.775494	0.862764	0.268578	0.0675421
JMJD4	0.288774	0.836993	0.562389	0.298079	0.0675437
SMIM13	0.439743	0.879396	0.106005	0.445362	0.0675452
AASDHPPT	0.683008	0.42317	0.37773	0.0878901	0.067564
MAF	0.189003	1	0.550567	0.526714	0.0675745
OPRD1	0.615633	0.161947	0.0875286	0.847744	0.0675841
MTDH	0.494725	0.203464	0.868224	0.178736	0.0676734
FAM189A2	0.256953	0.230062	0.951646	0.625685	0.0676831
FAM83F	0.687464	0.10293	0.153047	0.635505	0.0677073
SLC22A18AS	0.280923	1	0.393857	0.35726	0.0677335
ODF3L1	0.274972	1	0.375747	0.390792	0.0677757
SNCB	0.605788	0.15431	0.300805	0.443107	0.0678021
ZNF609	0.364434	0.674116	0.0809897	0.922728	0.0678126
PGAM5	0.400434	0.463183	0.917417	0.129653	0.0678271
RBM12B	0.692435	0.571599	0.26607	0.0854752	0.0678411
TOM1L1	0.439801	0.59026	0.124103	0.623204	0.0678483
KIF24	0.337558	0.639098	0.203705	0.70253	0.0678532
OR10H2	0.341682	1	0.43496	0.20287	0.0678599
ATOH8	0.492516	0.795349	0.381372	0.120181	0.0678717
BIRC3	0.190196	0.354784	0.849907	0.837085	0.0678736
CCDC12	1	0.255508	0.145125	0.074056	0.067886
AKAP9	0.714677	0.741917	0.0967075	0.139865	0.0679494
PKNOX1	0.463219	0.219769	0.360543	0.576319	0.0679636
RNF38	0.474069	1	0.174024	0.208931	0.0680151
PRKACG	0.291389	0.380652	0.44706	0.776537	0.0680191
SAMD4B	0.68679	0.387208	0.363794	0.10358	0.0680339
NIN	0.182576	0.406738	0.832853	0.831747	0.0681104
OR8A1	0.231648	0.78254	0.538421	0.531119	0.0681579
DDAH1	0.722737	0.0719365	0.33378	0.391096	0.0682041
SRSF12	0.44472	0.402565	0.87086	0.125124	0.0682364
CCDC78	0.359678	0.458325	0.444588	0.479719	0.0683068
KRT6B	0.430386	0.409671	0.194338	0.675058	0.0683453
ELAC2	0.520717	1	0.188943	0.144734	0.0683678
CRYBA2	0.499752	0.298707	0.631462	0.209063	0.0683999
TPBG	0.116418	0.738428	0.949081	0.807352	0.0684273
EBF3	0.445811	0.498357	0.222036	0.497749	0.0684311
ZNF462	0.349281	0.306462	0.959544	0.278929	0.0684776
IPPK	0.898526	0.202718	0.111854	0.214868	0.0684832
DLX5	0.159295	0.721415	0.980921	0.530383	0.0684923
PRELP	0.701589	0.444255	0.17827	0.180731	0.0685039
ARL6IP5	0.237099	0.872124	0.218126	0.864496	0.0685383
RHOG	0.33258	0.889844	0.956134	0.0751813	0.0685431
PIK3R4	0.199319	0.457133	0.904076	0.634368	0.0685453
POLR2H	0.30898	0.794805	0.157302	0.776975	0.0685872
ANGPTL6	0.846537	0.30088	0.119063	0.184063	0.068592
HAMP	0.379446	0.485632	0.84765	0.173211	0.0685925
WDR25	0.497102	1	0.18895	0.170538	0.0685927
ALDOA	0.459676	0.61666	0.737201	0.0863873	0.0686019
UPF2	0.446236	0.579691	0.191036	0.482485	0.0686338
UCP1	0.391668	0.766997	0.664604	0.124464	0.0686408
TRIM13	0.521552	0.550305	0.0731594	0.630703	0.0686572
RGS2	0.304864	0.462202	0.42404	0.672557	0.0686912
S1PR1	0.437478	1	0.0696049	0.49843	0.0686985
BRSK2	0.447897	0.511046	0.207997	0.508122	0.0687105
C5orf58	0.73271	0.488161	0.243901	0.0966652	0.0687203
CEP78	0.182574	0.239934	0.939425	0.981554	0.0687254
ZNF417	0.872889	0.282885	0.0895798	0.216544	0.0687416
MAP3K13	0.0973757	1	0.753649	0.922728	0.0687447
GLYATL2	0.26594	0.745047	0.828088	0.256802	0.0687603
FSTL4	0.519277	0.416295	0.124687	0.601474	0.0687775
PPIP5K2	0.25947	0.804898	0.432104	0.526737	0.0687811
TSPAN32	0.417284	0.445453	0.533503	0.294592	0.0687878
NUP133	0.494393	0.290703	0.616144	0.232807	0.0687912
TP53BP2	0.44078	0.753303	0.306977	0.247105	0.0688053
SLC22A24	0.869977	0.262441	0.184834	0.124933	0.0688182
TXNDC11	0.432161	0.350007	0.924825	0.146692	0.0688442
TMEM196	0.655889	0.168028	0.107237	0.687423	0.0688508
KRT81	0.185404	0.830697	0.322326	0.980828	0.0688654
LTK	0.586869	0.606506	0.105826	0.350828	0.0688815
TMEM11	0.274229	0.716818	0.317713	0.684974	0.0688839
GPR32	0.365049	0.771453	0.922303	0.0816733	0.0688987
IKZF5	0.497303	0.514357	0.333132	0.263818	0.068906
RNF125	0.527771	0.221949	0.140258	0.804751	0.0689112
NANP	0.163106	0.570854	0.876205	0.735109	0.0689283
SNX16	0.441075	0.907037	0.615231	0.0691067	0.0689288
FZD2	0.325263	1	0.238603	0.422367	0.0689295
ATXN1L	0.381236	0.822928	0.384477	0.254566	0.0689886
EXOSC10	0.641596	0.754274	0.27791	0.0742814	0.0689948
SEMA4A	0.230825	0.902973	0.750497	0.308306	0.069
ACTL8	0.167172	0.556763	0.842016	0.758392	0.0690059
NENF	0.436213	0.578193	0.752267	0.112372	0.06901
ASIC2	0.356182	0.782679	0.29953	0.407159	0.0690156
PHACTR4	0.151144	0.802714	0.923981	0.562352	0.0690212
SCYL1	0.327179	0.506206	0.507071	0.478017	0.0690488
METAP1	0.277041	0.658198	0.398302	0.62268	0.069049
ICA1	0.351718	0.804423	0.153914	0.640018	0.069068
CDC26	0.710066	0.604448	0.149225	0.139222	0.0690755
FBXO28	0.256917	0.424762	0.467263	0.853912	0.0690822
BCL2L11	0.220764	0.442437	0.583242	0.863192	0.0691245
CD180	0.259821	0.645245	0.344172	0.772948	0.0691662
GPR61	0.332095	0.279534	0.586986	0.633759	0.0691767
KCNMB1	0.476964	0.75119	0.503714	0.106547	0.0691863
ZSWIM5	0.303335	0.520502	0.564365	0.486356	0.0691887
MYADML2	0.205558	0.560884	0.639324	0.751663	0.0691963
CCL7	0.194462	0.873159	0.493803	0.680428	0.069231
LRRC31	0.218304	1	0.881801	0.22886	0.069368
ACTB	0.146472	0.578213	0.717692	0.98821	0.0693927
IL15RA	0.174475	1	0.993853	0.294643	0.0694269
OR5C1	0.575796	0.695021	0.0774765	0.393348	0.069427
SUSD1	0.386758	0.481473	0.550184	0.323952	0.0694788
GRPEL1	0.382948	0.446561	0.790404	0.217902	0.0694964
PDK2	0.335084	0.787957	0.295103	0.470109	0.069514
FAM136A	0.222501	0.436498	0.690478	0.758702	0.0695197
SKOR2	0.330777	1	0.170292	0.526314	0.0695254
UFL1	0.24131	0.277357	0.907851	0.681128	0.0695339
DVL1	0.344292	0.635913	0.720157	0.218271	0.0695538
CD163	0.639611	0.200287	0.367049	0.276239	0.0695763
C1D	0.511037	0.085497	0.407774	0.730172	0.0696389
CNTD1	0.33307	0.727642	0.184081	0.707224	0.0696715
FASTK	0.17818	1	0.409524	0.764693	0.0697165
CACNG7	0.558417	0.130495	0.212843	0.768182	0.0697256
ANKRD61	0.541567	0.783268	0.225917	0.175058	0.0697624
AKT1	0.202902	0.451943	0.993794	0.567701	0.0697698
NR2C2	0.620935	0.178595	0.470475	0.255156	0.0697999
NACAD	0.215431	0.74742	0.553243	0.634205	0.0698109
JAKMIP2	0.546558	0.124298	0.439845	0.498963	0.0698293
PAMR1	0.227405	0.757584	0.337195	0.83131	0.0698593
LRP5	0.224344	0.732824	0.686667	0.490552	0.0698744
TRMT44	0.637363	0.203843	0.610364	0.146271	0.0699124
GLMN	0.746028	0.106951	0.649555	0.124098	0.0699331
HYAL2	0.415821	0.113797	0.535021	0.763075	0.069956
ROCK2	0.262146	1	0.110066	0.940285	0.0699736
USP41	0.24409	1	0.359334	0.536895	0.0699824
TMEM235	0.281991	0.625988	0.422807	0.617979	0.069986
ADAMTS2	0.494376	0.890815	0.430872	0.0880157	0.0699878
BUD31	0.238515	0.54801	0.825066	0.476135	0.0700109
LGALS9	0.904783	0.475473	0.125074	0.0766461	0.0700339
CHPF	0.677023	0.858235	0.0725905	0.185769	0.0700413
SFT2D2	0.690392	0.649547	0.204194	0.1061	0.0700825
RWDD1	0.403425	0.635856	0.16542	0.616636	0.0700987
ZNF263	0.204027	0.524256	0.795318	0.66279	0.0701105
CNKSR1	0.685364	0.237557	0.167524	0.391317	0.0701363
MS4A6E	0.52516	0.212413	0.763688	0.195539	0.0701676
NDUFS2	0.48073	0.477394	0.126267	0.651268	0.0701734
ENTPD8	0.51511	1	0.23546	0.128326	0.0701781
MFSD11	0.459131	0.720339	0.176127	0.396585	0.0701841
UBL7	0.486487	0.279633	0.573802	0.290771	0.070192
MYD88	0.591718	0.886867	0.131355	0.176972	0.0702328
ISLR2	0.322003	0.450067	0.290315	0.833281	0.0702445
SYBU	0.442252	0.128546	0.409251	0.795655	0.0702481
CGB2	0.210453	1	0.729263	0.341542	0.0702508
ORMDL3	0.490758	0.811053	0.312017	0.165178	0.0702588
FIG4	0.377631	0.560466	0.179077	0.73666	0.070302
DDX19B	0.245087	0.762494	0.416703	0.653716	0.0703389
GAPT	0.652254	0.555109	0.175497	0.195972	0.0703451
DTX2	0.566541	0.633982	0.151256	0.298196	0.0703684
SAFB2	0.491641	0.480114	0.592958	0.153745	0.0703927
LRRC15	0.358841	0.541876	0.176444	0.824159	0.0704072
AFF4	0.155394	0.923683	0.457802	0.912668	0.070437
CAMTA2	0.659569	0.266432	0.23333	0.312914	0.0704643
ACR	0.573733	0.674552	0.18416	0.225753	0.0705124
PSCA	0.539863	0.592441	0.50768	0.104815	0.0705316
MMP7	0.50506	0.486177	0.338341	0.27942	0.0705475
NPTXR	0.311411	0.487041	0.865308	0.296975	0.0705534
GPRC6A	0.302477	0.515364	0.229366	0.945894	0.0705583
C9orf85	0.480136	0.531596	0.274514	0.354072	0.0705712
KLHL10	0.756291	0.352243	0.0814048	0.346512	0.0705887
AKR1C1	0.235126	0.386402	0.536042	0.94116	0.0705921
CNTF	0.437344	0.910212	0.356402	0.168483	0.0706133
TMCC3	0.297979	0.687585	0.441713	0.50272	0.0706133
RB1CC1	0.366712	0.605061	0.143197	0.820134	0.0706255
HERPUD2	0.519423	0.127617	0.336868	0.68876	0.0706609
WFDC3	0.569829	0.305231	0.319555	0.329013	0.0706923
DKK3	0.253371	0.407454	0.74484	0.629728	0.0707242
CTNNAL1	0.201243	0.546953	0.613102	0.838565	0.0707472
GIMAP6	0.540556	0.845576	0.095284	0.330956	0.0707665
MBL2	0.47028	0.860112	0.161641	0.321016	0.0707755
CYP3A43	0.317484	0.0891035	0.831203	0.886374	0.0707918
B9D2	0.308861	0.176511	0.836999	0.678792	0.0708537
INTS4	0.545022	0.436034	0.0742147	0.717239	0.0708665
CMIP	0.485379	0.223618	0.642587	0.311831	0.0708872
SHANK1	0.831131	0.287579	0.159231	0.176136	0.0708901
CLEC18B	0.422691	0.876162	0.320046	0.227222	0.070964
LNPEP	0.478699	0.710323	0.142949	0.432387	0.0710268
LHX4	0.376483	0.455216	0.890144	0.191501	0.0710352
INHBB	0.411697	0.761949	0.613802	0.135133	0.0710491
CCDC144A	0.233066	0.902675	0.360103	0.669464	0.0710536
SLC5A4	0.258511	0.381709	0.769745	0.62266	0.0711071
PROK1	0.424543	0.0904987	0.586203	0.775581	0.0711303
FOXI1	0.48268	0.232083	0.347496	0.57024	0.0711744
SYT1	0.343415	0.165093	0.915819	0.529976	0.0711769
ACY1	0.182278	0.696272	0.636577	0.774685	0.0711789
RASGRF1	0.42036	0.221021	0.613018	0.474251	0.0711935
SYNPO	0.854871	0.712781	0.0717018	0.0978994	0.071216
ESF1	0.355188	0.498902	0.47494	0.465045	0.0712512
TTLL8	0.400644	0.169408	0.983796	0.336804	0.0712696
PGLS	0.331641	0.920258	0.542504	0.218404	0.0712734
SUV39H2	0.789009	0.131088	0.38554	0.18111	0.0713129
GALNTL5	0.44949	0.745751	0.357858	0.220345	0.071321
OLIG3	0.603425	0.337398	0.0840137	0.658535	0.0713332
SELL	0.612507	0.220425	0.24375	0.444638	0.0714421
CELF6	0.437685	0.116136	0.354476	0.939458	0.0715
OR52B6	0.35848	0.556442	0.353497	0.538267	0.0715432
PTPRM	0.299257	0.60294	0.471631	0.548468	0.0715526
CTSV	0.375807	0.29493	0.749418	0.390852	0.0715562
SLC26A4	0.277908	0.631389	0.708903	0.392487	0.0715661
DRD5	0.4877	0.465463	0.288202	0.383814	0.0715676
UBAP1L	0.658856	0.479507	0.126443	0.306488	0.071569
DEPDC5	0.257132	0.633971	0.322491	0.8657	0.0716003
PRL	0.524725	0.146536	0.659145	0.341832	0.0716369
NMT2	0.515624	0.301304	0.156148	0.714506	0.0716841
CSRNP2	0.842644	0.0966688	0.146206	0.422522	0.0716873
CEBPB	0.395522	0.379067	0.463282	0.487412	0.0716884
TBC1D2B	0.224783	0.735171	0.538151	0.647231	0.0716949
ZNF548	0.269247	0.248385	0.923324	0.634007	0.0717004
ACLY	0.424466	0.507883	0.554632	0.256723	0.0717159
SIRPD	0.410659	0.299594	0.822439	0.273686	0.0717443
BEND6	0.22061	1	0.527332	0.475831	0.0717582
COMMD1	0.567115	0.124029	0.972784	0.161754	0.071769
PANX2	0.61524	0.105685	0.789033	0.20522	0.0717731
TMEM52B	0.283516	0.518678	0.447457	0.711148	0.0717746
HMGN2	0.782839	0.292915	0.127871	0.273155	0.0717789
CDC42EP1	0.670181	1	0.129002	0.0922295	0.0717993
RNF186	0.406598	0.740552	0.409903	0.257477	0.0718408
MRPL42	0.81888	0.266862	0.0772129	0.358506	0.0718493
CENPJ	0.404882	0.365169	0.334623	0.625423	0.0718602
GRAMD1C	0.452747	0.38073	0.0979535	0.960588	0.0718811
HIF1AN	0.396379	0.832772	0.093862	0.69333	0.0718997
DCAF4L1	0.297305	0.622162	0.463011	0.552735	0.0719313
ZNF350	0.269537	0.48802	0.585063	0.649929	0.0719573
IL36G	0.208274	0.348363	0.796845	0.871105	0.0719677
CNST	0.465904	0.493122	0.410273	0.29553	0.0720099
PPIC	0.15898	0.724112	0.743863	0.786883	0.0720133
ME2	0.458203	0.533924	0.625171	0.165151	0.0720224
ALDH1L2	0.15183	0.903709	0.832357	0.598507	0.0720263
RAD9A	0.684395	0.403846	0.480735	0.0793359	0.0720426
HIPK4	0.525359	0.245277	0.492867	0.332705	0.0720551
ZMYND8	0.555117	0.446061	0.31547	0.261951	0.0720777
TMEM101	0.65373	0.658169	0.232228	0.122938	0.0720803
PKP3	0.805581	0.0839149	0.120229	0.594407	0.0720908
TNFRSF10A	0.299031	0.839655	0.632407	0.274385	0.0721575
GTSF1L	0.321245	0.758159	0.500894	0.356472	0.0721708
ZCCHC2	0.147377	0.756064	0.662421	0.912747	0.0721828
FERD3L	0.261267	1	0.742934	0.222823	0.0722244
ZNF80	0.297602	0.247431	0.804027	0.643341	0.072237
SMOC2	0.289155	0.84124	0.30598	0.595263	0.0722523
ZNF563	0.635904	0.208226	0.44907	0.238927	0.072276
EHBP1	0.601744	0.374672	0.663376	0.0898876	0.0722987
RB1	0.508654	0.391995	0.50012	0.236099	0.072299
PPP6R2	0.426949	1	0.0978881	0.476576	0.0723056
GRM6	0.347033	0.709316	0.529929	0.307578	0.0723478
CNTN1	0.167453	0.764128	0.552922	0.902542	0.0723537
DNA2	0.316413	0.82186	0.513173	0.324103	0.0723818
OR2V2	0.863792	0.168761	0.0887462	0.387498	0.0724182
SLC5A6	0.633924	0.345128	0.212194	0.325676	0.0724238
EFNA5	0.301541	1	0.156211	0.694148	0.0724294
RPA1	0.775439	0.285057	0.384366	0.0970063	0.0724424
MAML2	0.312749	0.218176	0.546623	0.895243	0.0724596
SPRR1B	0.342742	0.627921	0.184397	0.808235	0.0724679
GABRA2	0.569892	0.7138	0.250334	0.16974	0.0724829
DUSP5	0.527453	0.221789	0.352416	0.493542	0.0724948
PDCD7	0.591515	0.104591	0.228171	0.772944	0.0725004
PDE1B	0.088223	0.895458	0.943675	0.978934	0.0725062
USP2	0.553143	0.640128	0.0739656	0.530004	0.0725197
GCHFR	0.909218	0.0748639	0.202859	0.298523	0.0725206
TMEM44	0.602919	0.55679	0.395602	0.116654	0.072527
GAS7	0.411125	0.277617	0.702187	0.374613	0.0726063
THBS3	0.306252	0.209998	0.603115	0.876256	0.0726406
ZBBX	0.383993	0.851487	0.106094	0.685826	0.0726877
IFNA16	0.188593	0.835876	0.385583	0.930342	0.072697
KDM1B	0.293692	0.413089	0.494228	0.747705	0.0727039
OPN3	0.379881	0.479126	0.720284	0.265711	0.0727399
ZNF383	0.533932	0.472657	0.225768	0.379684	0.0727928
PSG3	0.425757	0.132141	0.679305	0.587584	0.0728513
SPTLC3	0.378666	0.101712	0.906976	0.60533	0.0728596
LIPT1	0.680647	0.751972	0.22489	0.0884891	0.0728664
ARMC10	0.251222	1	0.289622	0.643567	0.0729339
ANXA5	0.375078	1	0.752284	0.0800774	0.072945
TMC2	0.438714	1	0.124686	0.391679	0.0729635
RUVBL1	0.278637	0.248087	0.842519	0.688101	0.0729866
OR13F1	0.68012	0.648528	0.125692	0.20151	0.0730086
TRIM6	0.661958	0.16171	0.341025	0.348701	0.0730207
OLFML2B	0.542249	0.242007	0.644055	0.226165	0.0730378
ULK3	0.630353	0.315426	0.376278	0.212457	0.0730948
RCN3	0.206201	0.243175	0.97327	0.892177	0.0731081
XPO4	0.37894	0.446247	0.904448	0.201166	0.0731087
PEX11G	0.903186	0.165196	0.0910437	0.334932	0.0731094
SERTAD3	0.483968	0.416768	0.359674	0.372701	0.0731148
RNF32	0.611332	0.651492	0.145556	0.257151	0.0731351
ECD	0.706321	0.648855	0.091157	0.228235	0.0732209
NSG2	0.67077	0.330799	0.508689	0.107625	0.0732425
MMADHC	0.171782	1	0.764452	0.499112	0.073246
LGALS14	0.429912	0.438393	0.342944	0.490959	0.0732535
BBS2	0.209068	0.438345	0.92206	0.664081	0.0732589
DEPDC7	0.332927	0.841346	0.547934	0.264557	0.0732856
OR10J3	0.614103	0.855129	0.257989	0.0928902	0.0732932
EPB41L5	0.245323	0.486167	0.592663	0.761041	0.0733088
GZMH	0.634542	0.0751046	0.411532	0.525948	0.0733115
ZNF684	0.86628	0.152157	0.145965	0.299362	0.0733133
GBP1	0.26672	0.712234	0.437695	0.631008	0.0733151
MED25	0.219253	0.449613	0.540378	0.978101	0.0733496
LBP	0.307669	0.19473	0.935113	0.601075	0.0733556
TPR	0.209238	0.568491	0.67944	0.75203	0.0733782
ALYREF	0.291461	0.396089	0.982503	0.372104	0.0734143
GSPT1	0.300393	0.677274	0.401813	0.584219	0.0734386
PLAGL1	0.18914	1	0.68175	0.491194	0.0734532
ARSK	0.570615	0.841866	0.31952	0.099442	0.0734659
USP32	0.407833	0.123451	0.450378	0.914558	0.0734865
TAGLN2	0.502617	0.258357	0.220576	0.704218	0.0735305
MGAT4B	0.585785	0.452045	0.180608	0.374718	0.073549
LYZL2	0.749402	0.116751	0.146029	0.567571	0.0735716
SLAMF9	0.198774	0.62487	0.899282	0.557396	0.0735783
SRD5A3	0.224741	0.769872	0.386475	0.823142	0.0735974
ANO10	0.673656	0.128458	0.262342	0.48605	0.0736156
LCN1	0.607047	0.515461	0.104861	0.436694	0.073663
TELO2	0.169949	0.901241	0.846961	0.518528	0.0736653
RP1	0.339631	0.0926119	0.968091	0.715512	0.0736846
SGK2	0.413651	1	0.14855	0.406543	0.0736895
C1orf216	0.431623	0.719968	0.663503	0.124753	0.0737006
LPIN1	0.527947	0.257533	0.257943	0.581502	0.0737091
PRF1	0.336167	0.332034	0.583941	0.62027	0.0737276
TMEM14A	0.236899	1	0.671022	0.335385	0.0737436
CD38	0.637073	0.472171	0.325294	0.157864	0.0737484
SLCO1B1	0.567933	0.584759	0.489911	0.10645	0.0737959
PPP1R3C	0.682949	0.857542	0.21381	0.0744303	0.073799
ZNF532	0.327693	0.46575	0.254756	0.91303	0.073868
SLC22A6	0.428239	0.904838	0.079816	0.624704	0.0738882
FTL	0.453744	0.35221	0.129902	0.922694	0.0739189
CSGALNACT1	0.487617	0.807211	0.14422	0.381755	0.0739465
RPL8	0.440957	0.8131	0.262345	0.304064	0.0739544
EBAG9	0.372636	0.533997	0.577972	0.343809	0.0739767
PCBD1	0.394386	0.782908	0.768272	0.112741	0.074036
DHRS1	0.700104	0.653915	0.0906567	0.240958	0.0740777
MAP4K2	0.413067	0.594949	0.163204	0.688998	0.0740852
CPO	0.490699	0.685891	0.442186	0.163664	0.0740945
MS4A12	0.403677	0.316794	0.387621	0.653743	0.0741422
KLHL1	0.322577	0.475989	0.718466	0.408107	0.0741454
DNAJB7	0.278479	0.570762	0.459163	0.701077	0.0741694
PRKACA	0.280093	0.875222	0.311802	0.619481	0.0741818
UGDH	0.563696	0.150957	0.454885	0.448907	0.0742055
PTPN7	0.349134	0.90241	0.109645	0.766073	0.074215
TRPS1	0.525437	0.363695	0.87579	0.0996713	0.0742163
EPB41L1	0.596027	0.425848	0.221518	0.327949	0.0742287
DDA1	0.354523	0.906744	0.603213	0.179922	0.0742715
INCENP	0.204528	0.801749	0.84828	0.448729	0.0742806
SCHIP1	0.175136	0.852043	0.71051	0.6543	0.0742984
DENND1C	0.594138	0.252976	0.355123	0.34397	0.0742984
UMOD	0.793586	0.266226	0.316	0.130273	0.0743069
TYW1B	0.610384	0.263423	0.3473	0.31446	0.0743328
RPS10	0.340341	0.26624	0.442063	0.865596	0.0743518
RHOH	0.25231	0.511784	0.504139	0.816694	0.0743666
OR51F2	0.354723	0.713046	0.559887	0.290112	0.0744937
DAD1	0.331341	0.0969593	0.937665	0.768695	0.0745116
RIIAD1	0.118644	0.702811	0.890031	0.97682	0.0745186
PIK3C3	0.229428	0.438662	0.969631	0.556429	0.0745412
ZNF777	0.227424	1	0.6432	0.39178	0.0745461
LCN8	0.505156	0.397889	0.625023	0.18987	0.0745689
ATP8B3	0.388164	0.361742	0.931151	0.235466	0.0745969
TIMP2	0.746118	0.312877	0.337965	0.133894	0.0745985
NT5C1A	0.321373	0.838644	0.220122	0.656579	0.0746275
MED20	0.485839	0.78181	0.17553	0.355146	0.0746555
WDR1	0.238354	0.346701	0.643702	0.927456	0.0746818
RNF167	0.36176	0.512399	0.628621	0.355117	0.0747313
WDFY3-AS1	0.383747	0.411618	0.747111	0.306376	0.074755
CDK11A	0.535302	0.150007	0.663451	0.346767	0.074759
GNG7	0.442639	0.524989	0.117662	0.803145	0.0747958
IL1B	0.335695	0.583015	0.826844	0.25005	0.0748545
ENTPD1	0.431694	0.161147	0.575073	0.632756	0.0748978
CCT4	0.140392	0.877809	0.970719	0.609246	0.0749324
NSA2	0.519479	0.472777	0.623333	0.143326	0.0749429
ZFYVE19	0.547079	0.781615	0.482322	0.0807718	0.0749584
VRK2	0.509093	0.409214	0.490453	0.252018	0.0749782
KCNA1	0.408024	0.326098	0.900773	0.245467	0.0749966
WNK4	0.171418	1	0.558097	0.711892	0.0749984
ZNF555	0.350987	0.466852	0.434602	0.596942	0.0750082
AEBP2	0.500522	0.704791	0.28816	0.247754	0.0750178
ACBD7	0.228188	0.629694	0.823056	0.51357	0.0750342
FGF5	0.324528	0.646424	0.17132	0.925442	0.0750428
TBC1D19	0.408128	0.605431	0.558899	0.255677	0.0750592
DAB2IP	0.285224	1	0.511143	0.329006	0.0750786
TXNDC16	0.410195	0.872522	0.337679	0.269312	0.0751012
KLF12	0.242217	0.759464	0.570775	0.573119	0.0751212
BLOC1S5	0.29438	1	0.751713	0.179975	0.0751426
FGFR4	0.256676	1	0.134941	0.969938	0.0751691
ANKRD36C	0.171682	0.715935	0.666701	0.846308	0.0751845
FRK	0.394856	0.709839	0.744194	0.146945	0.0751959
CHCHD4	0.760409	0.794297	0.137062	0.091424	0.0752779
CENPU	0.69544	0.127866	0.343891	0.372059	0.0752818
DNASE1L3	0.570445	0.779702	0.127264	0.297312	0.0752872
TMEM213	0.398506	0.406069	0.982767	0.177972	0.075299
CDC42SE2	0.487133	0.362081	0.713778	0.197414	0.0753032
RABGAP1L	0.404701	0.78886	0.167144	0.557444	0.0753096
TMEM42	0.147572	0.893065	0.699924	0.801482	0.0753234
PADI4	0.390775	0.447073	0.232569	0.784112	0.075328
CD1A	0.355645	0.732336	0.227057	0.631625	0.0753556
ANKRD36B	0.33338	1	0.188602	0.56157	0.0753688
NXPH4	0.787471	0.725944	0.133411	0.0942823	0.0754092
PRSS48	0.566306	0.746845	0.160302	0.270698	0.0754355
RASD2	0.534644	0.167203	0.401614	0.550751	0.0754396
EPB41L2	0.434482	0.704665	0.300343	0.353143	0.0754425
GPR6	0.453345	0.741779	0.319132	0.280291	0.0754975
WDR35	0.766228	0.191141	0.283584	0.241291	0.0755051
ZNF626	0.166016	1	0.525725	0.784218	0.0755108
ZFP14	0.438585	0.20502	0.740788	0.408905	0.0755217
DEDD	0.470502	0.461238	0.268958	0.495375	0.0755534
CALCA	0.120361	1	0.911495	0.70021	0.0755822
ONECUT2	0.434908	0.395101	0.574187	0.33753	0.0755941
C20orf27	0.364957	0.148588	0.78612	0.669413	0.0756452
PDE4B	0.617236	0.28577	0.116199	0.650597	0.0756469
CASP6	0.46271	0.81739	0.189816	0.367108	0.0756498
OAS3	0.804835	0.204646	0.42975	0.113587	0.075659
EVA1A	0.545428	0.397709	0.118343	0.675125	0.0756595
AHSA1	0.63514	0.257416	0.524144	0.183117	0.0756717
VPS28	0.493394	0.510241	0.241445	0.441917	0.0756871
MCF2L	0.20391	0.30522	0.999062	0.8225	0.0757179
TIPRL	0.67879	0.500773	0.0979964	0.361625	0.0757274
ABHD12B	0.607301	0.177722	0.14536	0.7788	0.0757436
SAMD10	0.259393	0.433517	0.852581	0.55879	0.0757635
TAF10	0.385955	0.882675	0.594663	0.159668	0.0757719
PTPDC1	0.39122	0.48661	0.612483	0.33192	0.0757842
IPMK	0.414946	0.847743	0.780701	0.0850707	0.0758144
AC011997.1	0.313346	0.48378	0.510992	0.629089	0.0758177
INPP5E	0.434278	0.143443	0.437473	0.831914	0.0758206
SNRNP27	0.641002	0.15089	0.437869	0.342493	0.075826
DDI1	0.635609	0.463204	0.529644	0.0917508	0.0759144
POMC	0.365271	1	0.797759	0.0880603	0.0759202
DOHH	0.717257	0.370889	0.419981	0.103214	0.0759239
ATP4A	0.398161	0.421982	0.740583	0.286289	0.0759417
TRHR	0.765058	0.385665	0.0794017	0.366091	0.0759665
CYP7A1	0.22022	0.704494	0.427106	0.887798	0.0759775
VCL	0.31503	0.924216	0.780878	0.168927	0.0759925
TMEM41A	0.24909	1	0.618493	0.358561	0.0760043
MED8	0.565552	0.350169	0.423581	0.263332	0.0760291
OGDH	0.396486	0.437036	0.808785	0.244401	0.0760404
CTC1	0.613042	1	0.169542	0.120044	0.0760518
CTSB	0.716613	0.181063	0.629602	0.123501	0.0761063
PIP	0.195591	0.870726	0.506764	0.766754	0.0761289
MAMSTR	0.308287	0.0895536	0.918276	0.921219	0.0761307
NOS2	0.230076	0.413624	0.874014	0.682254	0.0761385
MRPL16	0.186725	0.92158	0.821951	0.480055	0.0761707
USHBP1	0.402724	0.131566	0.877568	0.530228	0.076174
S100A11	0.510982	0.462419	0.354148	0.324863	0.0762046
PARP11	0.526387	0.811028	0.530095	0.0794273	0.0762397
AGRN	0.316904	0.869996	0.384577	0.445818	0.0762712
ZAN	0.52791	0.789107	0.391795	0.128908	0.0762877
DPEP2	0.225134	1	0.818196	0.304212	0.0763354
KAAG1	0.40632	0.701697	0.625593	0.189344	0.0763424
TSGA10IP	0.430717	1	0.134037	0.427497	0.0763666
TOX2	0.346087	0.696216	0.822246	0.193408	0.0763712
DUS1L	0.422902	0.446079	0.262497	0.653666	0.0764111
CAPN7	0.263761	0.890244	0.227065	0.841671	0.0764273
TIMM10B	0.806054	0.870682	0.105103	0.0784892	0.0764466
STYK1	0.417227	0.460804	0.755529	0.226957	0.0764654
RBM24	0.718896	0.0808265	0.263667	0.559654	0.0764743
NOL6	0.474973	0.23272	0.650197	0.372029	0.0764787
RPL17-C18orf32	0.447236	0.255689	0.216302	0.918232	0.0764816
KRTCAP2	0.504845	0.731179	0.470235	0.135339	0.0764909
CLIP3	0.482199	0.390334	0.117729	0.867447	0.0764995
DLG4	0.30466	1	0.541143	0.277244	0.0765186
ARAP2	0.620765	0.921795	0.207423	0.111829	0.0765387
ZFAND4	0.372239	1	0.33793	0.288046	0.0765518
DOK7	0.180768	0.687707	0.826844	0.691353	0.0765695
MANSC1	0.517177	0.369456	0.56215	0.236996	0.0765818
GPIHBP1	0.172995	1	0.709741	0.582717	0.0766431
GMFG	0.776186	0.265318	0.407532	0.11455	0.0766621
RAD51AP2	0.422077	1	0.3596	0.19302	0.0766809
RPF1	0.493388	0.327029	0.215685	0.686488	0.0767196
OR2AT4	0.612075	0.574956	0.148282	0.328002	0.0767301
ALKBH5	0.164043	1	0.658508	0.677021	0.0767365
TCTA	0.542909	0.300872	0.390517	0.376141	0.0767533
BPIFB4	0.444251	0.187736	0.297085	0.912732	0.0767598
MYEF2	0.285735	0.915627	0.308453	0.608122	0.0767608
SLC29A4	0.88407	0.128195	0.457667	0.10718	0.0768025
TTLL10	0.556205	0.30161	0.404098	0.341514	0.0769183
ASIC4	0.726138	0.83853	0.0797903	0.175744	0.0769294
TEAD1	0.211567	0.623342	0.72833	0.695256	0.07695
ZNRF1	0.801268	0.331677	0.206958	0.172711	0.0769595
TFAP2E	0.669357	0.145617	0.091772	0.886457	0.076964
KCTD18	0.25105	0.636157	0.632559	0.607648	0.0769669
IKBKE	0.650949	0.732683	0.255392	0.114255	0.0769836
PSMD7	0.273095	0.585321	0.972281	0.325493	0.0770094
ARF5	0.462608	0.819657	0.297654	0.257905	0.0770124
TUBGCP6	0.183744	0.465274	0.863639	0.869107	0.0770212
TMEM219	0.342937	0.70548	0.303129	0.597914	0.0770238
ARRDC2	0.499027	0.201988	0.403442	0.591325	0.0770252
TET1	0.39676	0.771214	0.17137	0.607349	0.0770265
LRRC29	1	0.114299	0.113453	0.274008	0.0770684
LTF	0.495813	0.364169	0.431229	0.371462	0.0770689
DSG3	0.645412	0.457984	0.452042	0.116431	0.0771287
C14orf177	0.527136	0.110387	0.612829	0.508092	0.0771393
ZNF571	0.455959	0.485921	0.718515	0.182624	0.0771678
BCL2	0.338513	0.552825	0.23092	0.875227	0.0771797
FAM221A	0.438059	0.703352	0.355122	0.311958	0.0771928
HBD	0.213896	0.686853	0.907424	0.486414	0.0771956
ZFYVE9	0.714777	0.220813	0.289862	0.284428	0.0772157
CLTA	0.589617	0.537152	0.243603	0.267242	0.0772166
CLSTN3	1	0.16413	0.168177	0.147528	0.0772353
ERAP2	0.436725	0.149456	0.333465	0.973652	0.0772746
SLC4A1	0.574841	0.438069	0.356431	0.250236	0.0772885
EPHA5	0.398802	0.718084	0.432464	0.31552	0.0772952
KCNJ5	0.540487	0.177937	0.529832	0.418828	0.0773046
TNIK	0.547742	0.854799	0.438809	0.0858677	0.077333
ZBTB6	0.291703	0.702517	0.419394	0.626648	0.0773914
MZT2B	0.692518	0.098849	0.193619	0.691048	0.0774119
GNMT	0.583792	0.404179	0.582499	0.140042	0.0774234
TCEA1	0.35389	0.801876	0.17078	0.719959	0.0774752
TMEM161B	0.338182	0.708253	0.630141	0.309541	0.0774992
UBE2Q1	0.377722	1	0.224603	0.408738	0.0775015
CYB5B	0.647312	0.113296	0.921633	0.148589	0.0775208
PRKAB2	0.503915	0.522126	0.837906	0.0897429	0.0775229
DDX28	0.239527	0.734971	0.788281	0.451137	0.0775491
CATSPERG	0.462332	0.464439	0.732517	0.181595	0.0775655
LTB4R2	0.385084	0.383422	0.513777	0.536549	0.0775791
E2F3	0.761719	0.186834	0.365384	0.206374	0.077614
CSF1	0.313346	0.45253	0.473754	0.728325	0.0776423
CSRP3	0.369088	0.585267	0.349426	0.568693	0.0776473
ETFDH	0.331671	0.456173	0.55454	0.578799	0.0776525
GMPPB	0.383289	0.403983	0.202286	0.955194	0.0776635
RABL6	0.501702	0.396536	0.144121	0.747605	0.0776669
LRRC3C	0.33567	0.461158	0.678925	0.455847	0.0777212
KRT78	0.213367	0.263303	0.950777	0.915855	0.0777227
DNAJC5	0.615841	0.566709	0.30555	0.174998	0.0777408
ZFP1	0.473077	0.445545	0.16887	0.710292	0.0777472
APOLD1	0.399472	0.857088	0.645164	0.143814	0.0777598
RGS1	0.637898	0.348936	0.0845143	0.654775	0.0777884
NMI	0.253244	0.71192	0.324219	0.902285	0.0778022
IGFBP5	0.532164	0.579414	0.131773	0.522383	0.0778025
DPP7	0.417279	0.476579	0.60653	0.31087	0.0778132
KIAA1191	0.645071	0.743001	0.133537	0.224366	0.0778355
FAM20B	0.500054	0.233138	0.306488	0.673191	0.0778648
LARP7	0.756622	0.401312	0.27427	0.136611	0.0778794
TMEM45A	0.246169	1	0.491462	0.49252	0.0779156
CYP1A2	0.586281	1	0.127443	0.197515	0.0779831
OR52J3	0.467409	0.22526	0.451737	0.590922	0.0779906
LEO1	0.463197	0.185339	0.522849	0.596024	0.0780141
MAP6	0.196889	1	0.878507	0.372351	0.0780375
COL2A1	0.431531	0.763255	0.294818	0.355712	0.0780649
LYZL4	0.524507	0.0931947	0.420594	0.779057	0.0780874
IFNAR1	0.64913	0.190887	0.108117	0.793248	0.0780886
ANKUB1	0.314187	0.122754	0.799216	0.934916	0.0781009
ZNF354B	0.321068	0.745443	0.870098	0.204297	0.0781035
CAPG	0.389389	1	0.101857	0.641105	0.0781076
POLR3E	1	0.0796819	0.127029	0.329554	0.0781211
NF1	0.639561	0.614456	0.430985	0.0875629	0.0781244
CHP2	0.499385	0.193465	0.652226	0.391286	0.0781462
CBFA2T3	0.85664	0.70289	0.0959356	0.101076	0.0781494
CYB561	0.405103	0.832124	0.51791	0.202771	0.0781561
CD68	0.471274	0.882004	0.352019	0.188558	0.0781907
ST8SIA1	0.219413	0.846715	0.825465	0.425811	0.0782049
ZHX3	0.379393	0.263051	0.659224	0.572582	0.0782177
HTN3	0.120293	0.816339	0.852346	0.953046	0.0782232
SV2C	0.4101	0.317369	0.501717	0.564462	0.0782479
TUBG1	0.375741	0.403498	0.470913	0.593357	0.0782585
CREB3L1	0.534519	0.318735	0.387935	0.392102	0.0782663
TIGIT	0.27339	0.911692	0.839795	0.236073	0.0782688
ITPR2	0.351705	1	0.187228	0.547563	0.0783013
OR4E2	0.37889	0.689281	0.148564	0.804271	0.0783064
PIGC	0.86099	0.342669	0.219197	0.118653	0.0783504
AXL	0.313587	1	0.688598	0.196759	0.0783935
COA4	0.484911	0.120501	0.786405	0.454366	0.0783968
TBP	0.704579	0.673134	0.198775	0.13166	0.078439
GINM1	0.619642	0.320707	0.43313	0.225216	0.0784404
SOD2	0.33574	0.767681	0.915241	0.159012	0.0784924
ANP32E	0.311738	0.672467	0.687122	0.364421	0.0784983
ZHX2	0.358413	1	0.630577	0.157085	0.0785145
ZBTB20	0.40236	0.529409	0.236805	0.700464	0.0785278
FGL2	0.577388	0.179106	0.182609	0.803145	0.0785294
LCOR	0.437739	0.556918	0.173283	0.69541	0.0785355
SV2B	0.301027	1	0.0982902	0.960416	0.0785408
CCS	0.269435	0.805018	0.331291	0.752383	0.0785586
BPIFA1	0.336174	0.183287	0.924025	0.61028	0.0785926
RGS7	0.769468	0.262596	0.264878	0.21283	0.0785948
C11orf68	0.837547	0.585187	0.186164	0.0794182	0.0786098
THBS1	0.404551	0.589836	0.444139	0.387899	0.0786371
ASB13	0.468799	0.718768	0.281036	0.330716	0.0786414
PGM1	0.227203	0.786369	0.381355	0.881496	0.0786854
PTDSS2	0.176744	1	0.383237	0.947106	0.0787032
GABRA5	0.269957	0.775242	0.216756	0.974145	0.0787552
HINFP	0.413154	0.111073	0.657747	0.785069	0.0787564
VTI1A	0.409677	0.669988	0.242517	0.547882	0.0787658
TEX35	0.493424	0.71668	0.683463	0.0914282	0.0787669
IFI6	0.618789	0.431963	0.175136	0.396782	0.0787733
NUMB	0.381302	0.256392	0.350997	0.932482	0.0787958
PSMD14	0.347352	0.6012	0.53543	0.44028	0.0787968
PLA2G4B	0.53949	0.935043	0.188239	0.214605	0.0788002
KDM1A	0.474663	0.669757	0.478501	0.200969	0.078883
SLC25A52	0.189191	0.740083	0.812229	0.650062	0.0789062
IL25	0.423067	0.548414	0.222516	0.652777	0.0789175
SEH1L	0.466258	0.726814	0.169175	0.491645	0.0789421
TCERG1	0.431772	0.363291	0.925383	0.203525	0.0789441
PSMC1	0.432806	0.548679	0.539434	0.290183	0.078955
NCKAP5L	0.301631	0.835926	0.37345	0.56131	0.0789571
DGAT1	0.799208	0.5435	0.0900368	0.218554	0.0789717
SMYD3	0.724957	0.276772	0.648534	0.0793323	0.0789846
RPS27A	0.458037	0.313575	0.469982	0.489151	0.0790048
SCIMP	0.383576	0.630534	0.964	0.133789	0.0790221
PDE3B	0.161314	0.779305	0.861686	0.720777	0.0790628
RAB11FIP2	0.508284	1	0.355954	0.116686	0.0790633
CTSG	0.5659	0.458908	0.144896	0.54025	0.0790808
PCDHB10	0.482085	0.692306	0.26976	0.338344	0.0790834
IKBIP	0.572142	0.845728	0.203703	0.197626	0.0790883
AKR1C4	0.790729	0.146026	0.708822	0.0885299	0.0791291
DHX30	0.432863	0.462346	0.143336	0.891753	0.0791364
PIEZO1	0.433485	1	0.493637	0.129308	0.0791403
MADCAM1	0.237992	0.75456	0.576427	0.642522	0.0791477
PLA1A	0.320261	0.450031	0.891178	0.372111	0.0791588
COLEC10	0.356756	1	0.241224	0.456323	0.0791813
ALX3	0.418665	0.512811	0.160039	0.837097	0.0791927
SMIM18	0.762316	0.146131	0.426779	0.221762	0.0792087
ABCA3	0.316983	0.299211	0.575846	0.818157	0.0792289
CYP27B1	0.46848	0.721276	0.0930101	0.691904	0.079273
SNRPD2	0.233562	0.462608	0.726454	0.793075	0.0792764
NDUFA11	0.790272	0.436756	0.168521	0.177526	0.0792795
IRGC	0.344979	0.646615	0.205418	0.842182	0.0793344
RNF123	0.316972	0.64572	0.536297	0.49646	0.0793492
ZNF70	0.240885	0.765062	0.610463	0.592607	0.0793535
FBXL17	0.656421	0.704979	0.178616	0.185729	0.0793543
KCNIP3	0.277745	0.861435	0.409909	0.585631	0.079374
EEF1B2	0.234924	0.726314	0.422209	0.85724	0.0793782
VN1R4	0.173592	0.729276	0.569767	0.990072	0.0794026
RASGRP3	0.586144	0.317617	0.0841821	0.847425	0.0794314
WFIKKN2	0.807957	0.1652	0.288922	0.246471	0.0794483
SLC39A14	0.412326	0.417574	0.422743	0.544381	0.0794532
C1QA	0.544062	0.591919	0.411858	0.18991	0.0794624
MAF1	0.209237	0.813712	0.678619	0.62392	0.0794831
PMAIP1	0.468445	0.75586	0.20066	0.419151	0.079535
ARL2	0.293341	0.216559	0.817647	0.805321	0.0795526
OR10A7	0.24833	0.803053	0.460235	0.688795	0.0795633
ELP5	0.40949	0.323319	0.81517	0.331516	0.0796021
RUNX2	0.247755	0.637244	0.886519	0.446049	0.0796051
MAMDC2	0.329348	0.468631	0.811789	0.391301	0.0796174
TRIM47	0.572744	0.841665	0.127256	0.299854	0.0796232
AREL1	0.296003	0.784339	0.261535	0.793312	0.0797041
ASH2L	0.882438	0.26754	0.116845	0.256017	0.0797416
TTF2	0.448095	0.846349	0.424252	0.199888	0.079815
SLCO4A1	0.463028	0.593278	0.49541	0.250465	0.0798183
UTS2R	0.458857	0.235071	0.31533	0.797555	0.0798256
CTSH	0.334335	0.330382	0.902172	0.444167	0.0798701
C3orf70	0.50232	0.85427	0.25819	0.239625	0.0798706
ATP6AP1L	0.537734	0.484865	0.189998	0.49786	0.0798716
AGBL3	0.473155	0.523529	0.691185	0.17346	0.0799182
PEX7	0.621055	0.278783	0.250642	0.443263	0.0799291
SHMT1	0.399532	0.150548	0.593582	0.804645	0.0799477
LRRC4C	0.227438	0.849238	0.457843	0.747594	0.0800041
PHOSPHO1	0.13074	0.817577	0.854212	0.901911	0.0800741
HAVCR1	1	0.299839	0.0890533	0.160779	0.0800754
BLOC1S3	0.395301	1	0.357664	0.259872	0.0800873
SLC7A6OS	0.612705	0.299649	0.248944	0.439737	0.0801246
POLR2I	0.517121	0.74165	0.46953	0.139339	0.0801335
TIGD2	0.705053	0.492786	0.367351	0.108283	0.0801434
OR1I1	0.326832	0.910674	0.937467	0.127725	0.0801924
BPIFB2	0.173554	0.75066	0.758792	0.788689	0.0801979
SNRPF	0.222367	0.700891	0.71337	0.638006	0.080211
ENPP2	0.424721	0.399556	0.294747	0.703521	0.0802441
TMEM53	0.495593	0.520321	0.469972	0.260489	0.0802743
SLC24A3	0.741009	0.152012	0.436137	0.241451	0.0802959
PHLDA1	0.29262	0.77268	0.60374	0.430451	0.0803308
TBCC	0.579971	0.32607	0.59254	0.196511	0.0803451
TMOD4	0.365511	0.384449	0.474667	0.669559	0.0803549
SLC35A1	0.245822	0.586864	0.760887	0.601803	0.0803711
SF1	0.493699	0.36399	0.375819	0.46528	0.0803891
ANXA3	0.737934	0.285501	0.16867	0.35898	0.0804251
SERPINB1	0.475109	0.366161	0.331877	0.558987	0.080523
TULP1	0.272445	0.699616	0.711913	0.460484	0.0805621
HP	0.880422	0.276409	0.310405	0.0982358	0.0805731
OR51B6	0.611571	0.484775	0.304938	0.239238	0.0806021
RBM14	0.527396	1	0.394284	0.0941976	0.0806036
TSPAN17	0.257508	0.874745	0.330321	0.771726	0.0806201
FRAT2	0.258167	0.607255	0.939171	0.409602	0.0806366
SPNS3	0.419585	0.297835	0.440778	0.660744	0.0806558
CRISP2	0.307	0.749914	0.43542	0.562015	0.0806803
CIDEB	0.614449	0.695067	0.148568	0.289252	0.0806935
TVP23A	0.480274	0.721645	0.450848	0.199132	0.0807082
ATAD3C	0.277539	0.865651	0.52037	0.487776	0.0807388
OR8I2	0.345982	0.88902	0.287974	0.517015	0.0807935
NLRP8	0.623317	1	0.138628	0.162716	0.0808149
ASPA	0.394351	0.571182	0.54254	0.365944	0.0808326
TOMM22	0.359792	0.748032	0.238482	0.661299	0.0808544
LY6D	0.424266	0.754423	0.230811	0.489997	0.0808855
CEP89	0.170548	1	0.475447	0.896614	0.0808914
HBA1	0.701438	0.340186	0.0946063	0.534718	0.0809036
RTL1	0.269164	1	0.455769	0.48449	0.080908
IMPA2	0.359043	0.649619	0.600432	0.350981	0.0809459
OMA1	0.387027	1	0.233605	0.411812	0.0809917
SAP25	0.281466	0.444823	0.860667	0.531391	0.0810167
ZNF549	0.646827	0.430184	0.587787	0.0975192	0.0810398
GPR78	0.36776	0.901452	0.586002	0.215488	0.0810518
WDR82	0.272724	0.781803	0.84046	0.325398	0.0810859
GRB7	0.529185	0.201334	0.406925	0.568962	0.0811072
TBC1D10A	0.421791	0.644726	0.853864	0.133642	0.0811418
MYCNOS	0.237484	0.697467	0.435441	0.881737	0.0811483
FAM187B	0.481025	0.398824	0.262502	0.613179	0.0811532
CORO2B	0.630436	0.349365	0.241159	0.378367	0.081167
CD79A	0.328062	0.595165	0.811745	0.321287	0.0811876
CELF3	0.448649	0.868237	0.243788	0.348402	0.0812027
HTRA1	0.452115	0.518211	0.363188	0.441313	0.0812129
ZNF490	0.313581	0.555065	0.255307	0.979124	0.0812186
RRAS	0.410731	0.589182	0.221863	0.682318	0.0812248
MMP27	0.302632	1	0.318907	0.532355	0.0812435
PLCXD2	0.768015	0.837888	0.107144	0.126304	0.0812549
ACOT13	0.815919	0.256164	0.228791	0.216722	0.0812618
WDR62	0.25299	0.438405	0.511377	0.992784	0.0813008
B3GNT6	0.352707	0.734447	0.370923	0.515436	0.0813129
ZC3H7B	0.329002	0.410789	0.949963	0.366715	0.0813418
GJC1	0.301048	0.53214	0.441998	0.779096	0.0813549
SLC16A1	0.433809	0.184827	0.631977	0.613681	0.0813974
ARIH2	0.295654	1	0.900103	0.159615	0.0814558
FREM3	0.620874	0.560786	0.114663	0.43878	0.0814706
COLGALT2	0.840131	0.498504	0.227241	0.0890328	0.0814771
DRD3	0.542631	0.192046	0.651435	0.346972	0.0814828
RPS21	0.269806	0.352007	0.696808	0.833995	0.0814853
QRICH2	0.334933	0.67071	0.500661	0.483239	0.0814885
CLDN6	0.159537	0.541967	0.951397	0.908128	0.0815061
CEP128	0.232588	0.707083	0.968307	0.411102	0.0815066
PGAP1	0.399387	0.404322	0.718176	0.363136	0.0815624
CHD8	0.340587	0.718234	0.461183	0.470608	0.0815843
ECSIT	0.529214	0.870855	0.371193	0.139252	0.0816131
SLC29A3	0.610201	1	0.176837	0.143821	0.0816169
TTC22	0.764107	0.551054	0.299473	0.0879934	0.0816363
FRMD8	0.325353	0.42815	0.92329	0.3814	0.0816415
EPN1	0.667675	0.0952467	0.207298	0.793478	0.0816591
PBXIP1	0.404214	0.916202	0.425842	0.247192	0.0816628
SP110	0.351839	0.655898	0.194186	0.867931	0.0817015
NDUFAF2	0.579828	0.638874	0.405052	0.150929	0.0817048
BLZF1	0.453121	0.824662	0.267771	0.342195	0.081732
TP53INP2	0.353428	0.403992	0.84216	0.387182	0.081767
CBX2	0.343418	0.440369	0.883086	0.354965	0.081768
FGFRL1	0.55115	0.288747	0.7209	0.205157	0.0817719
FAM222B	0.368223	0.626453	0.160384	0.920329	0.0817784
SERP1	0.840234	0.19833	0.238239	0.235671	0.08181
SCRN3	0.298439	0.583291	0.827024	0.398633	0.0818146
TIAM2	0.258997	1	0.46808	0.517531	0.0818408
TSPAN9	0.217999	0.867804	0.688156	0.566569	0.0818429
SLC39A10	0.425082	0.565518	0.92526	0.137716	0.0818831
DEDD2	0.338838	0.55553	0.627899	0.456828	0.0819155
KLHL42	0.281214	0.703103	0.920381	0.310505	0.0819828
CHD1	0.828494	0.379283	0.144685	0.213908	0.0820185
ARHGAP10	0.338291	0.876478	0.19654	0.717698	0.0820306
POC1A	0.542527	0.762068	0.241948	0.256875	0.0820317
ABCB8	0.487965	0.43284	0.392415	0.414603	0.08205
KLF14	0.391675	0.789332	0.543147	0.256814	0.0820651
SF3B4	0.556985	1	0.374616	0.0866762	0.0820898
FKBP9	0.662801	0.113379	0.978868	0.140176	0.0820916
C16orf95	0.433726	0.538564	0.404506	0.434206	0.0821142
CCER1	0.550849	0.412309	0.265487	0.447801	0.0821497
CTCF	0.319218	0.818254	0.463864	0.464239	0.0822106
BLID	0.489419	0.866545	0.371592	0.185728	0.0822112
SIGLEC6	0.637647	0.15763	0.275162	0.588333	0.0822223
KPNA2	0.41201	1	0.756094	0.0841589	0.082243
BCAT2	0.641111	0.414064	0.194838	0.377542	0.082245
MSRA	0.481715	0.628707	0.763558	0.115151	0.0822479
MYCBP	0.46448	0.293481	0.420719	0.589518	0.0822638
PPP2R1B	0.643906	0.174718	0.794329	0.164358	0.0822805
CDH20	0.369505	0.761377	0.278238	0.577358	0.0823004
NOL3	0.416852	1	0.11507	0.579777	0.0823495
CDX2	0.380846	0.521515	0.533895	0.457714	0.0823496
WWC1	0.19584	0.889342	0.794861	0.560956	0.0823569
ZNF516	0.281758	0.624263	0.792969	0.446626	0.0823916
ARMC5	0.635035	0.287111	0.69319	0.136041	0.0824418
LACTB2	0.736738	0.241365	0.309165	0.261118	0.0824446
SPSB1	0.412688	0.651469	0.424854	0.383964	0.0824489
KCNJ1	0.580495	0.521495	0.340163	0.246248	0.082469
AQP2	0.601509	0.489635	0.292798	0.274852	0.082478
CCDC54	0.313047	1	0.204376	0.693563	0.0825256
ACAN	0.661679	0.202836	0.79529	0.129453	0.0825344
NSUN5P1	0.311234	1	0.806376	0.177477	0.0825548
WDR47	0.208608	1	0.543663	0.649413	0.0825643
MUC13	0.45608	0.747568	0.652519	0.139784	0.0825676
ENPP6	0.38397	0.112766	0.845758	0.746373	0.0826046
DYDC1	0.398671	0.836897	0.0855205	0.872743	0.0826221
LTV1	0.610513	0.747153	0.365666	0.114059	0.0826509
RECK	0.548514	0.655215	0.669086	0.0864052	0.082693
GATC	0.499841	0.596717	0.310666	0.356884	0.0826995
OR1E2	0.756625	0.126424	0.762695	0.124242	0.0827387
TMTC1	0.851198	0.0999089	0.299193	0.308722	0.0827508
TRAF2	0.20718	0.636204	0.756349	0.759497	0.0827599
CELA1	0.324859	0.577723	0.644162	0.474337	0.0827601
ERCC6	0.58272	0.780372	0.100672	0.405486	0.0827919
ZNF124	0.355251	0.764687	0.168887	0.828502	0.0827934
SLC25A18	0.28089	0.379631	0.579405	0.894944	0.0828636
TCN2	0.424897	1	0.196969	0.398566	0.0828819
ISM2	0.504571	0.76112	0.570095	0.120871	0.0829326
AFMID	0.322721	0.461782	0.445931	0.793191	0.0829489
MRPL55	0.433266	0.807461	0.114887	0.695399	0.0829675
PLA2G7	0.665973	0.748443	0.125706	0.245575	0.0829988
SLC39A13	0.460356	0.726978	0.636366	0.150013	0.0829996
MCAT	0.546124	1	0.39597	0.0898111	0.0830077
OR2T27	0.780775	0.590829	0.119623	0.195911	0.0830132
CHODL	0.467366	0.166828	0.768033	0.469065	0.0830725
AIMP2	0.733016	0.888031	0.150465	0.107416	0.0830925
ILDR1	0.425059	1	0.145243	0.493707	0.0830959
CAMKMT	0.372212	0.638374	0.775274	0.246186	0.0831011
MYO5B	0.2835	1	0.330362	0.605038	0.0831505
CXCR6	0.373935	0.850944	0.108578	0.863177	0.0831572
PELI2	0.332503	0.521302	0.514773	0.623884	0.0831604
MORN1	0.579732	0.518656	0.125836	0.550228	0.0831754
HBEGF	0.567759	0.97968	0.386624	0.0841608	0.0832206
PICK1	0.578523	0.377136	0.806296	0.111093	0.0832284
NUPR1	0.337687	0.413764	0.658403	0.578981	0.0832303
RALY	0.428286	0.642863	0.230446	0.596622	0.0832397
PTPN4	0.780363	0.599571	0.15204	0.156871	0.0832416
IQCC	0.757383	0.0881662	0.122523	0.836919	0.083253
SLC46A1	0.376674	0.500099	0.824119	0.291184	0.0832611
RCSD1	0.334047	0.390091	0.349103	0.971493	0.0832683
CD2BP2	0.368929	0.673492	0.492004	0.419464	0.0832764
MTF2	0.81799	0.256826	0.195254	0.263062	0.0832906
FTO	1	0.209059	0.105376	0.220181	0.0833308
RNF130	0.289967	0.635077	0.762866	0.446414	0.0833317
TLX1NB	0.259655	0.53912	0.755828	0.635375	0.0833348
OR52K2	0.319338	0.864353	0.165893	0.881966	0.0833748
ADAMTS5	0.861442	0.10258	0.165774	0.471922	0.0834141
SWAP70	0.344854	1	0.1199	0.799795	0.0834253
BBS1	0.722044	0.764985	0.168417	0.136498	0.0834262
WBP11	0.587334	0.852002	0.253292	0.165725	0.0834365
UCK2	0.376901	0.322591	0.528642	0.694623	0.0834629
FAM118B	0.64193	0.275773	0.57975	0.186461	0.0834986
OR56A1	0.2925	0.620394	0.532924	0.652899	0.0835066
MS4A14	0.421034	0.528529	0.802581	0.214224	0.0835644
LNP1	0.537605	0.749682	0.341924	0.200594	0.083654
SPATA5	0.672216	0.919611	0.236989	0.0911801	0.0836844
NR5A1	0.350181	0.327283	0.830551	0.500485	0.083706
CENPV	0.316253	0.422498	0.599533	0.701494	0.0837099
OR5K4	0.538289	0.793363	0.270626	0.234984	0.0837876
LUM	0.305738	0.267644	0.594848	0.955871	0.0838637
DNAJC1	0.209832	0.534961	0.935114	0.697794	0.0838757
TMTC4	0.6881	0.835419	0.22962	0.104548	0.0838764
GPI	0.360784	0.533342	0.779058	0.333433	0.0838794
B3GAT2	0.392819	0.916911	0.666435	0.157134	0.0838991
HSD17B3	0.492621	0.7871	0.30128	0.279261	0.0839302
CLPX	0.454652	1	0.360281	0.196566	0.0839623
GNL2	0.387635	0.655226	0.127953	0.948488	0.0839908
NRGN	0.397646	0.212469	0.422726	0.93576	0.0839931
SPATA25	0.391153	0.213801	0.394074	0.992205	0.0839943
ABHD8	0.583199	0.678253	0.511702	0.105656	0.0840704
GALNT11	0.557016	0.330429	0.308916	0.483829	0.0840916
ZNF536	0.150652	0.828333	0.981966	0.703996	0.08411
ARID5B	0.860802	0.106403	0.198008	0.416031	0.0841183
KSR2	0.512252	0.611903	0.528533	0.187084	0.0841291
ZBTB11	0.561016	0.166299	0.362014	0.652776	0.0842304
KIF16B	0.230918	0.42604	0.666132	0.980205	0.0842379
GP1BA	0.206888	0.737351	0.83431	0.622045	0.0842686
CALY	0.703236	0.0853979	0.280365	0.653579	0.0842701
XPNPEP1	0.273097	0.822089	0.293491	0.862509	0.0843068
ADAD1	0.641131	0.391815	0.357368	0.244415	0.0843097
PLEKHG3	0.701243	0.126749	0.40886	0.395524	0.0843438
KCNA5	0.478373	0.378852	0.185816	0.829923	0.0843624
PSKH1	0.478355	0.609863	0.138207	0.697015	0.0843655
DCHS2	0.302111	0.790866	0.977198	0.213889	0.0843682
FABP7	0.814571	0.473122	0.146625	0.190809	0.0843793
SZRD1	0.529871	0.600083	0.284926	0.34356	0.0844281
GTF3A	0.399253	0.477877	0.97307	0.203039	0.084461
RELA	0.427608	0.862504	0.199501	0.496463	0.0845049
LIM2	0.457311	0.483551	0.657693	0.262717	0.0845153
CAP2	0.575049	0.400356	0.127884	0.693816	0.084516
ZNF829	0.34618	0.551082	0.837978	0.32372	0.0845372
GPSM2	0.408251	0.374296	0.834501	0.324214	0.0845398
TECR	0.687637	0.774785	0.0899663	0.282038	0.0845497
RABGEF1	0.546985	0.73972	0.22968	0.294656	0.0845578
USP46	0.41279	0.674085	0.375659	0.43719	0.0845845
AP1M2	0.707695	0.627225	0.195141	0.181149	0.0846058
GAL3ST3	0.521051	0.402843	0.373783	0.418844	0.0846075
TMEM236	0.444667	0.487114	0.136576	0.927128	0.0846333
CRB3	0.411712	0.380921	0.811832	0.326467	0.0846338
AKAP11	0.246288	0.900746	0.748599	0.424453	0.0846378
ESRP2	0.408658	0.557999	0.481767	0.43193	0.0846509
ENC1	0.238806	0.681055	0.823023	0.551178	0.0846637
SERPINA11	0.322646	0.806068	0.231328	0.801304	0.0847052
TMEM186	0.264324	0.657983	0.750055	0.537322	0.084748
CFHR4	0.612473	0.243535	0.226601	0.602664	0.0847693
TRHDE	0.443174	0.373155	0.613862	0.402308	0.08477
SMYD1	0.249729	0.857558	0.481499	0.684983	0.0848143
SENP2	0.738994	0.131541	0.581866	0.218736	0.0848682
C1QTNF6	0.657986	0.472406	0.447426	0.139315	0.0849093
NRXN3	0.151235	0.838911	0.874481	0.799015	0.0849146
DNAJC25	0.382614	0.390819	0.337269	0.845992	0.0849692
TRNT1	0.612748	0.389502	0.215142	0.448716	0.0849785
FAF1	0.706695	0.5802	0.233202	0.172343	0.085024
MYRFL	0.313608	0.0999402	0.936913	0.979676	0.08508
PYGB	0.661865	0.381225	0.350359	0.235985	0.0851062
CHMP3	0.686577	0.480444	0.226105	0.250303	0.0851632
FXYD5	0.68129	0.879164	0.211697	0.113355	0.0851633
MSH4	0.783948	0.477315	0.179159	0.189414	0.085164
RTN4RL2	0.273187	0.54224	0.547452	0.808114	0.085169
COL27A1	0.169291	1	0.669192	0.754791	0.0851696
RAPGEF2	0.613567	0.559822	0.214738	0.317963	0.0852096
STIM2	0.345615	0.286876	0.912231	0.516502	0.0852372
NR0B2	0.337392	0.282832	0.786839	0.650405	0.085255
UBE3B	0.496967	0.442343	0.65455	0.234943	0.0852632
SATB1	0.244763	0.571031	0.952346	0.524679	0.0852762
IL17RA	0.274358	1	0.42035	0.555358	0.0852901
PRPF39	0.456768	0.849516	0.292882	0.327182	0.0852971
SLC22A23	0.273433	0.477032	0.869745	0.572982	0.0853347
DAND5	0.668535	0.309766	0.516482	0.178161	0.0853671
CLNS1A	0.373034	0.367065	0.285764	0.994465	0.0853746
ZNF474	0.145269	0.640934	0.99743	0.910247	0.0853848
THOC6	0.699242	0.842854	0.112846	0.201634	0.085392
VTA1	0.445106	0.819144	0.215403	0.469031	0.0853933
SYT11	0.586071	0.156816	0.939655	0.203814	0.0853995
CYTL1	0.737962	0.254774	0.131421	0.522098	0.0854062
MRPL32	0.578115	0.49517	0.317394	0.308177	0.085416
CLDN19	0.37136	0.8518	0.532453	0.29653	0.0854339
TIMM21	0.46169	0.473682	0.302558	0.580493	0.0854369
GNPTAB	0.418991	0.277258	0.33054	0.905207	0.0854511
MRPS25	0.407576	0.246982	0.834336	0.465408	0.0854622
PPFIA4	0.364324	0.927201	0.143523	0.757926	0.0854681
CRKL	0.426147	0.36362	0.520213	0.539558	0.0854742
EBF2	0.70728	0.279924	0.362106	0.246258	0.0854756
RBM22	0.33167	0.765465	0.22935	0.819881	0.0854931
STAR	0.469359	0.251962	0.585364	0.509429	0.0855041
HHIP	0.289579	0.745739	0.917114	0.299224	0.0855204
ROM1	0.506653	1	0.0956908	0.456213	0.0855394
ANGPTL2	0.538888	0.316784	0.432765	0.42072	0.0856718
COLEC12	0.504374	0.218042	0.299922	0.806341	0.0856816
APOL6	0.583968	0.118642	0.525655	0.544703	0.0856889
SSRP1	0.824487	0.20364	0.373413	0.175292	0.0856951
SLC6A2	0.587431	0.471295	0.134749	0.586081	0.0857003
NOA1	0.707466	0.713771	0.225634	0.133788	0.0857499
HECTD3	0.43299	0.559762	0.651978	0.270753	0.0857529
LSR	0.682904	0.235902	0.572439	0.18896	0.0857939
LDLRAD2	0.283168	0.880103	0.187253	0.991875	0.0858119
LIPE	0.616823	0.932835	0.265282	0.11985	0.085824
LYPD8	0.857179	0.13976	0.625433	0.0999425	0.0858371
TMEM81	0.145415	0.785206	0.97554	0.802438	0.0858423
CRADD	0.314007	0.249675	0.823414	0.75515	0.0858551
LRPPRC	0.626998	0.455088	0.116315	0.564976	0.0858814
SNRNP200	0.533812	0.693484	0.109297	0.583428	0.0858821
NT5C1B	0.820116	0.317796	0.123953	0.332905	0.0858913
GCH1	0.886541	0.147081	0.245308	0.263684	0.0859078
ATXN7	0.475102	0.627259	0.23789	0.512111	0.0859311
TUBG2	0.561124	0.603573	0.457676	0.180879	0.0859452
ZKSCAN5	0.416218	0.831622	0.297793	0.422175	0.0859473
GNS	0.825818	0.095448	0.842474	0.0974945	0.0859682
MRRF	0.636329	0.576485	0.545504	0.0934867	0.0860056
SULT1A2	0.53997	0.51564	0.172492	0.571758	0.0860157
ELF2	0.794261	0.457282	0.280364	0.121913	0.0860255
FAM171A2	0.247721	1	0.956641	0.253745	0.0860545
OR2A5	0.473099	0.26931	0.583733	0.48556	0.0860546
CCDC73	0.220693	0.742317	0.689169	0.710924	0.0861293
REM2	0.63872	0.138928	0.27254	0.681916	0.086136
ZNF782	0.739066	0.390461	0.225553	0.248256	0.0861868
ZDHHC2	0.770092	0.451011	0.22449	0.182003	0.0862932
NF2	0.138397	1	0.932169	0.710999	0.0863689
SLCO4C1	0.315263	0.830919	0.347364	0.647809	0.0864244
ANKEF1	0.564236	0.301234	0.492511	0.346887	0.0864539
CCT8	0.420767	0.871803	0.418135	0.282917	0.0864891
SLC38A6	0.727026	0.167342	0.374537	0.337448	0.0865023
PAH	0.846978	0.136844	0.36689	0.228472	0.0865203
CLDN9	0.296712	1	0.258706	0.70805	0.0865704
TMED6	0.66968	0.474718	0.10568	0.496061	0.0865835
PPP1R14A	0.221043	0.764147	0.461236	0.9422	0.08661
CD5	0.156558	1	0.932791	0.607319	0.0866124
SLC30A5	0.724322	0.878287	0.15184	0.130115	0.0866531
GNA15	0.53926	0.104136	0.810132	0.451506	0.0866653
FCRLB	0.469006	0.616571	0.853487	0.122882	0.0867201
ORC4	0.311994	0.829248	0.360173	0.647463	0.0867347
PSMB7	0.804408	0.384444	0.184989	0.222086	0.086757
C19orf48	1	0.175368	0.238953	0.135509	0.0867973
LCN10	0.294752	0.756718	0.66256	0.458714	0.0867987
MTX3	0.299658	0.777282	0.517323	0.555297	0.086802
MORF4L1	0.358161	0.454074	0.383028	0.81345	0.0868305
SIMC1	0.773451	0.87748	0.107772	0.135914	0.0868314
NUP155	0.680843	0.774394	0.198142	0.162203	0.0868705
MED30	0.458927	0.876321	0.210518	0.422964	0.0868771
OR51M1	0.725924	0.109342	0.177023	0.748555	0.0869067
OR5M8	0.270448	1	0.579517	0.43739	0.0869704
ZNF343	0.437078	0.801479	0.258927	0.453959	0.0869766
PIGK	0.263035	0.293798	0.798177	0.923216	0.0869789
NR3C2	0.279775	0.796867	0.933467	0.298011	0.087004
TRAF3	0.602367	0.833134	0.443748	0.0883222	0.0870121
CCDC172	0.244831	0.537994	0.745315	0.75464	0.0870409
SBF1	0.391957	0.669937	0.660666	0.287048	0.0870658
STK4	0.22175	0.891428	0.510608	0.774522	0.0870728
FAM114A2	0.452888	0.901597	0.76126	0.0900513	0.0871053
BRICD5	0.471936	0.508947	0.717033	0.215388	0.0871235
RPS15	0.61301	0.639782	0.272226	0.231025	0.0871561
ATP8B2	0.486068	0.876252	0.473306	0.161769	0.0871623
CAPS2	0.266711	1	0.406293	0.62162	0.0871697
MACROD1	0.492465	0.311866	0.163445	0.972927	0.0871794
USB1	0.403627	1	0.141443	0.608131	0.0872296
GPM6A	0.348147	0.415303	0.979264	0.35565	0.087235
IST1	0.49322	0.566251	0.478672	0.287203	0.0872634
DHX57	0.361505	0.647041	0.335033	0.680495	0.0872659
CCR2	0.394851	0.502142	0.873563	0.262742	0.0873368
CCDC70	0.4386	0.358547	0.695296	0.392068	0.0873763
TIMM17A	0.326371	0.805007	0.384546	0.597317	0.0873768
ARGFX	0.249602	0.828862	0.80167	0.451537	0.0874027
MNS1	0.802938	0.203977	0.51414	0.137235	0.0874495
C8orf48	0.376652	0.584169	0.337734	0.689987	0.0874737
TBCE	0.576274	0.562011	0.689628	0.102916	0.087504
PLAUR	0.499932	0.831936	0.501565	0.151154	0.0875123
OR52E6	0.763726	0.248328	0.277099	0.287962	0.0875177
HEATR1	0.420589	0.12345	0.834154	0.68282	0.0875248
MAEL	0.328564	0.730497	0.540734	0.488608	0.0875304
PROX2	0.579753	0.275752	0.876863	0.154676	0.087574
NBR1	0.298375	0.58057	0.965449	0.367226	0.0875756
SDK2	0.446228	0.794652	0.629043	0.169972	0.0876229
NACA2	0.408458	0.462776	0.964264	0.221846	0.0876329
RFX4	0.374004	0.558865	0.290909	0.794818	0.0876617
AC129492.6	0.315267	1	0.313374	0.57676	0.0876642
DNMT3B	0.526427	0.800669	0.172976	0.400649	0.0876644
NCAM1	0.56441	0.837663	0.416007	0.126546	0.0876911
MYLK4	0.311284	0.810003	0.496843	0.52471	0.087746
G3BP1	0.342254	0.859992	0.675457	0.280399	0.0877591
ZNF586	0.208706	1	0.688995	0.5776	0.0877731
IL21	0.605108	0.346954	0.884574	0.100486	0.0878009
TUBA8	0.545672	0.101813	0.408545	0.846622	0.0878084
MRI1	0.762471	0.164182	0.473789	0.232423	0.087833
KBTBD7	0.401353	0.556608	0.42576	0.541533	0.0878587
FBXO46	0.724227	0.353134	0.225776	0.307955	0.0878814
ABAT	0.505682	0.324867	0.481137	0.45924	0.0879128
OR6T1	0.653788	0.586158	0.140917	0.37167	0.0879753
ATOH1	0.545729	0.294374	0.633254	0.300678	0.0879982
XPOT	0.527466	0.116022	0.761269	0.499437	0.0880391
SCMH1	0.65719	0.468177	0.2504	0.294756	0.0880442
SIGLEC10	0.620222	0.739167	0.150309	0.316119	0.0881053
FGG	0.530719	1	0.417911	0.112027	0.0881166
NPHS2	0.580273	0.219709	0.151079	0.928821	0.0881328
DGKB	0.450984	0.421874	0.635346	0.361337	0.0881374
SAP30	0.491909	0.746535	0.340647	0.301251	0.0881601
ORC6	0.812994	0.256017	0.563448	0.0909159	0.088208
FBXL18	0.563306	0.448464	0.216931	0.527796	0.0882977
OPA1	0.353154	0.673437	0.73111	0.33072	0.0883395
RPUSD4	0.629305	0.450168	0.331653	0.273105	0.0883813
EME2	0.567759	0.320889	0.274101	0.569634	0.0885463
CA3	0.216444	0.733992	0.681602	0.777141	0.0885543
DMXL1	0.495588	0.755151	0.0921828	0.717429	0.0885652
TBX3	0.425683	0.543485	0.311146	0.636193	0.0885984
IQCJ-SCHIP1	0.206991	0.487517	0.889863	0.866363	0.0886041
TET3	0.479885	0.455783	0.302232	0.591165	0.0886177
NGB	0.56539	0.246574	0.474015	0.441989	0.0886273
WARS2	0.18587	0.881164	0.550765	0.938562	0.0886428
ACOT12	0.577003	0.79201	0.400028	0.140372	0.0886753
TUSC3	0.505468	0.736582	0.332392	0.295786	0.0887062
RNASE11	0.199983	1	0.801513	0.531771	0.0887123
FGF3	0.171333	1	0.991415	0.512834	0.0888418
CBFB	0.461831	0.332964	0.863438	0.279874	0.0888419
LCORL	0.621513	1	0.231158	0.130452	0.0888827
TRMT11	0.673447	0.17789	0.221483	0.639265	0.0888836
TSPO2	0.425058	0.68191	0.426444	0.398859	0.0889005
HES7	0.774409	0.279401	0.330875	0.214584	0.0889402
RPP38	0.515624	0.301304	0.522554	0.438194	0.0889412
PACS1	0.44111	0.563603	0.272451	0.636179	0.088952
CCSER1	0.264756	0.706183	0.591514	0.690963	0.0889537
GAN	0.444151	0.458512	0.379819	0.584522	0.0889658
SLC13A2	0.466341	0.199947	0.337544	0.936896	0.0889692
OAF	0.294408	0.394164	0.512941	0.984225	0.0889888
TEF	0.353751	0.439193	0.31037	0.9815	0.0890108
KCNS3	0.817087	0.210721	0.0968835	0.569789	0.0890129
PIWIL4	0.435157	0.349056	0.614707	0.488766	0.0890564
DHH	0.494737	0.828848	0.730878	0.0900451	0.0890648
MRPL47	0.502131	0.595122	0.258277	0.48119	0.089074
SDC3	0.170517	0.896243	0.679338	0.879866	0.0890744
MATN2	0.257283	0.89582	0.849491	0.36929	0.0890935
RASAL1	0.611112	0.613597	0.356766	0.196569	0.0890941
RASGEF1C	0.565086	0.718164	0.433433	0.162523	0.0891133
ATP9B	0.39398	0.896861	0.484069	0.292709	0.0891174
RPS5	0.714011	0.540262	0.154301	0.296402	0.0891179
LEPR	0.643297	0.619896	0.121452	0.417563	0.089152
ADAMTS20	0.172753	0.922031	0.953047	0.59762	0.0891647
ATP13A5	0.368576	0.543421	0.689901	0.418827	0.0891993
MSANTD1	0.357513	0.876517	0.203832	0.73545	0.0892052
TSPAN12	0.625289	1	0.112559	0.249341	0.0892298
GALNT2	1	0.255211	0.210345	0.116287	0.0892331
ATAD1	0.774055	0.761971	0.16563	0.126352	0.0892694
ALDH7A1	0.774495	0.371166	0.173392	0.301145	0.0892766
KRTAP6-2	0.207288	0.659313	0.740381	0.8419	0.0892817
PIPOX	0.52871	0.420751	0.864539	0.145258	0.0892921
HENMT1	1	0.230256	0.120672	0.217792	0.0893537
HNMT	0.720899	0.24265	0.108216	0.688319	0.0893835
ADAM28	0.445148	0.465733	0.747915	0.281682	0.0894527
PEF1	0.256594	0.598749	0.820641	0.612916	0.0894583
TFEB	0.387435	0.567429	0.819664	0.282609	0.0894959
ATRIP	0.749936	0.705035	0.19065	0.144608	0.0895599
PRSS37	0.180273	0.916198	0.779035	0.720082	0.0895997
AKIP1	0.253334	0.780084	0.916756	0.413641	0.0896126
SYNE3	0.327319	0.650469	0.741034	0.412329	0.0896178
LALBA	0.216977	0.740262	0.893718	0.592411	0.0896294
TNNT1	0.336003	0.755619	0.948923	0.217237	0.0896512
ZNF77	0.759197	0.725698	0.196055	0.12752	0.089652
SYT10	0.227232	1	0.475861	0.73228	0.0896527
MDH2	0.562737	0.417527	0.492572	0.282215	0.0896807
NUAK2	0.410238	0.446875	0.856051	0.297638	0.0896808
DIP2B	0.304088	0.872628	0.64804	0.396534	0.0897157
OR2AE1	0.579933	0.506055	0.115486	0.671242	0.0897195
SORT1	0.826209	0.102001	0.166976	0.611825	0.0897216
SHF	0.25384	0.22603	0.963902	0.955286	0.0897268
ABCE1	0.266103	0.399684	0.981993	0.640959	0.089735
NFYC	0.415202	0.517709	0.205965	0.888952	0.0898001
CHIA	0.374251	0.49939	0.544588	0.570662	0.0898444
DEF8	0.449208	0.707569	0.246559	0.543164	0.0898648
SOX11	0.696171	0.834831	0.177231	0.160906	0.0898914
CDC25A	0.528427	0.787522	0.22406	0.351612	0.0899247
RPS3	0.549661	0.737142	0.246315	0.318284	0.0899922
APBA1	0.395714	0.544671	0.30444	0.750665	0.0900162
ANKRD9	0.377622	0.466512	0.848855	0.356136	0.0900163
OR52W1	0.372765	0.854542	0.315684	0.537997	0.0900276
CLIC6	0.241527	0.812741	0.649267	0.650999	0.0900453
SIRPG	0.671507	0.833723	0.259076	0.126362	0.0901255
TUBGCP3	0.507884	0.34042	0.157986	0.943248	0.0901335
KBTBD3	0.623231	0.164225	0.329381	0.629555	0.0902071
CARNS1	0.613742	0.121465	0.975518	0.229382	0.0902331
KRBA2	0.367294	0.856361	0.279866	0.604621	0.0902766
DGKG	0.53731	0.374024	0.185512	0.756399	0.0902771
MFSD10	0.762465	0.163377	0.155014	0.627659	0.0903029
KRT26	0.27001	1	0.470705	0.576275	0.0903203
UBE2B	0.260294	0.996185	0.82798	0.328747	0.0903841
PAGR1	0.46306	0.84796	0.273429	0.383903	0.0904452
CALN1	0.774502	0.456362	0.133945	0.309733	0.090454
GALK2	0.393558	0.839241	0.126116	0.855809	0.0904914
GAB4	0.493838	0.574925	0.304826	0.470374	0.090549
CAPN8	0.538815	0.231214	0.622803	0.41127	0.0906254
ALS2CL	0.776241	0.445266	0.223086	0.205722	0.0906344
ALG9	0.728157	0.533615	0.346118	0.13219	0.0906543
IGFN1	0.310972	0.641776	0.377171	0.845317	0.0906692
SLC14A2	0.419929	0.804799	0.865166	0.127363	0.0906757
NEK1	0.223497	0.418508	0.952894	0.835766	0.0906778
ITGAM	0.430448	1	0.507102	0.187814	0.0907381
MIA3	0.348274	1	0.857395	0.151473	0.0907398
OR52I2	0.599901	0.764361	0.439289	0.122127	0.0907719
TM2D2	0.557357	0.245845	0.147542	0.988748	0.0907879
FEN1	0.910399	0.0979997	0.72128	0.0932223	0.0907925
LONP2	0.891382	0.357247	0.122159	0.250149	0.0908008
NDUFAF5	0.65527	0.343096	0.658719	0.143308	0.090863
CSNK1A1	0.824369	0.323805	0.285884	0.177607	0.0908753
SMPDL3A	0.257712	0.755374	0.947771	0.408801	0.0909835
FGD4	0.419321	0.271335	0.781768	0.505479	0.0910544
ZBTB2	0.419962	0.45268	0.811503	0.312563	0.0911325
ZNF212	0.690069	0.786246	0.16206	0.207296	0.0911387
VPS51	0.409478	0.887542	0.827417	0.127898	0.091166
HPS5	0.644264	0.327824	0.310619	0.390668	0.0911821
HKDC1	0.540252	0.621802	0.198969	0.490654	0.0911933
NPC1	0.661913	0.70322	0.0942649	0.413608	0.0912063
VN1R2	0.55154	0.328751	0.363721	0.511879	0.0912665
CNOT10	0.629115	0.225627	0.552884	0.317683	0.0913049
TSPAN33	0.523748	0.375847	0.826885	0.197587	0.091334
PATE1	0.467396	0.316797	0.817233	0.330269	0.0913566
LRRC8B	0.917449	0.108222	0.553067	0.131288	0.0913635
SERPINB6	0.453156	0.508239	0.576866	0.362323	0.0913697
POLH	0.341718	0.671976	0.751881	0.371257	0.0913842
PRAMEF18	0.220801	0.758449	0.701094	0.753517	0.0913849
VAT1L	0.452122	0.650163	0.198782	0.685551	0.0914124
LAPTM5	0.351236	0.719335	0.730883	0.334167	0.0914126
C7orf25	0.51058	0.151281	0.90003	0.397576	0.0914264
FGFR1OP2	0.702134	0.199253	0.390821	0.362418	0.0915009
UGT2B11	0.904993	0.0936427	0.199777	0.446676	0.0915134
PDILT	0.340231	1	0.194471	0.738635	0.0915205
CYP4Z1	0.583077	0.398274	0.338188	0.409013	0.0915493
TECPR2	0.504721	0.305349	0.984185	0.199575	0.0915527
GAMT	0.235584	1	0.29653	0.963024	0.0915708
PET117	0.25527	0.26444	0.964531	0.907591	0.0915811
TOP1MT	0.303617	0.675678	0.934136	0.347931	0.0915979
NYNRIN	0.43588	0.151688	0.763938	0.685269	0.0916411
METTL1	0.177564	1	0.577217	0.891973	0.0916789
CXXC4	0.617823	0.707564	0.380793	0.15411	0.0916813
MRPL46	0.290989	1	0.362276	0.643326	0.0917106
PREP	0.559247	0.102025	0.401183	0.872562	0.0917345
XIRP1	0.822873	0.328808	0.119089	0.381347	0.0917536
LOXL3	0.20308	0.510542	0.80647	0.98369	0.0918004
INTS2	0.276062	0.83512	0.59605	0.574247	0.0918165
ERCC8	0.393849	0.873449	0.532286	0.293588	0.091818
LIPA	0.311857	1	0.163724	0.91344	0.0918276
RHCE	0.819329	0.11268	0.109116	0.773827	0.0918293
CACNB1	0.304018	0.505576	0.72016	0.645949	0.0918676
TP53	0.909757	0.70903	0.125111	0.0938102	0.0919186
ID1	0.316546	0.528414	0.53202	0.765782	0.091923
ZNF334	0.511379	1	0.218649	0.288964	0.0919752
ABCC8	0.527667	0.169375	0.45547	0.714914	0.0919935
OR1C1	0.592055	0.24868	0.773368	0.227626	0.0919986
FOLR3	0.522239	0.787785	0.0984646	0.642846	0.0920301
ZNF850	0.417278	0.686474	0.265778	0.640965	0.0920319
RABIF	0.815163	0.439983	0.300748	0.129021	0.0921863
UGT2B4	0.566511	0.521671	0.146149	0.636546	0.0922015
ZNF649	0.580034	0.830181	0.13116	0.401953	0.0922426
KCNH6	0.354885	0.538538	0.7621	0.43461	0.0922759
TECPR1	0.403823	0.191482	0.556139	0.913907	0.0923561
DYNLL1	0.416582	0.466284	0.953021	0.244309	0.0923714
PRKCE	0.617736	0.626467	0.0936332	0.573871	0.0923727
RSL1D1	0.429107	0.530558	0.234108	0.812002	0.0923835
RCOR3	0.570628	0.350772	0.338868	0.487933	0.0924076
CSMD1	0.491827	0.921458	0.407697	0.202168	0.0924175
SMOX	0.734818	0.613487	0.30648	0.127792	0.0924262
DUSP1	0.441754	0.14327	0.933875	0.553776	0.0924516
CSPG5	0.572781	0.196424	0.427351	0.590734	0.0924689
CDC73	0.272939	1	0.607425	0.463747	0.0924814
SLC35B4	0.355566	0.4853	0.303635	0.980814	0.0925401
PDE4D	0.468441	0.313162	0.711317	0.412208	0.0925411
FST	0.202986	0.66176	0.974915	0.688321	0.0925892
CHAC2	0.670933	0.829806	0.180217	0.200026	0.092596
CRAT	0.670299	0.572141	0.444919	0.130213	0.0926608
C6orf62	0.814221	0.182076	0.107324	0.637296	0.0926927
THG1L	0.46006	1	0.39491	0.223254	0.0928116
PDCL3	0.400236	0.688196	0.297634	0.649865	0.092845
ZCCHC24	0.703568	0.452409	0.37862	0.180724	0.0928687
IMMP1L	0.33748	0.803185	0.168701	0.996026	0.0928996
FXN	0.5721	1	0.376168	0.114844	0.092905
IL18R1	0.507436	1	0.512053	0.116117	0.0929152
HSPA5	0.343928	0.696511	0.264199	0.877553	0.0929313
PIK3AP1	0.640246	0.34757	0.167032	0.614246	0.0929584
SS18	0.66695	0.330895	0.812294	0.101955	0.0929595
ACD	0.500729	0.725172	0.112785	0.716774	0.092962
HOMER3	0.237954	0.627661	0.626501	0.893111	0.0929909
IMMT	0.178938	0.666812	0.962613	0.821457	0.092993
DNER	0.693834	0.458782	0.604981	0.0974922	0.0930302
SLC23A1	0.396594	0.86737	0.375435	0.430764	0.0930313
BTBD19	0.55881	0.461492	0.694909	0.177922	0.0930368
ATP1A4	0.436634	0.625399	0.607933	0.310264	0.0930419
CRISPLD2	0.751266	0.203337	0.24445	0.45047	0.0930729
HNRNPA0	0.292975	0.828754	0.377599	0.774788	0.0931252
CUX2	0.931293	0.113418	0.345434	0.226497	0.0931295
OR4F6	0.396324	0.537145	0.97313	0.233518	0.0931786
KHDC1L	0.147502	0.722123	0.931133	0.987789	0.0931787
NOL11	0.626043	0.926144	0.364708	0.0998964	0.0932214
LRRN3	0.323262	0.838428	0.383536	0.653883	0.0933137
MPPED2	0.494589	0.846104	0.43654	0.217473	0.093319
HIRA	1	0.362348	0.11411	0.163893	0.0933356
COL12A1	0.45995	0.52319	0.397526	0.514138	0.0933408
YY1	0.418942	0.303156	0.749204	0.51745	0.0933516
HLTF	0.314967	0.364573	0.839103	0.673935	0.0933596
BTBD11	0.594578	0.77272	0.222168	0.283049	0.0933629
CNTNAP1	0.715478	1	0.107741	0.179986	0.0933913
SRP14	0.254969	1	0.762934	0.41124	0.0934119
OPLAH	0.346778	0.931855	0.764474	0.232394	0.0934442
ALG12	0.408728	1	0.345369	0.356427	0.0934638
STK35	0.818092	0.617811	0.105969	0.23126	0.0934952
PLA2G6	0.49238	0.490087	0.427417	0.440169	0.0935081
HLF	0.358348	0.742114	0.225355	0.864607	0.0935266
ACP6	0.506165	0.725956	0.438671	0.255651	0.0935415
SNTG2	0.346626	0.558225	0.516282	0.671732	0.0935554
CYB561A3	0.450033	0.583832	0.191185	0.796985	0.0935693
TIMM13	0.548136	0.497028	0.393786	0.358158	0.0935841
IVD	0.28097	0.191396	0.997945	0.929104	0.0935844
FAM117B	0.612809	0.421759	0.599961	0.182846	0.093595
TMEM243	0.461198	0.713565	0.15356	0.73071	0.0936075
ALG1L	0.399767	0.550398	0.971439	0.225003	0.0936274
NHLRC4	0.669288	0.133316	0.455764	0.490994	0.0936292
GAPDH	0.27327	0.534206	0.914431	0.581447	0.0936503
CSRP2	0.626733	0.194905	0.28417	0.668336	0.0936623
TNFRSF13B	0.816004	0.269416	0.0945388	0.545641	0.0936726
TMEM59L	0.535846	0.81378	0.204687	0.382304	0.093697
MPHOSPH8	0.524179	0.570117	0.143215	0.720847	0.0937078
RRAGA	0.38297	0.616601	0.649962	0.403983	0.0937187
CYB5R1	0.387197	0.628948	0.76106	0.313385	0.0937225
LBX1	0.413223	0.878667	0.104461	0.871502	0.0937262
ANGPTL5	0.37065	0.723554	0.517739	0.465307	0.0937349
USP40	0.495685	0.381407	0.486221	0.478751	0.093771
RFPL1S	0.648509	0.786912	0.203916	0.226865	0.0937874
DCSTAMP	0.808236	0.165769	0.585197	0.163871	0.0937883
APOBEC4	0.374155	0.629781	0.802964	0.315002	0.0938134
LRTM1	0.519278	0.13951	0.41123	0.885618	0.0938157
LMAN1L	0.39617	0.812201	0.262733	0.62331	0.0938214
ANPEP	0.590552	0.140355	0.951057	0.270282	0.0938227
POLR2M	0.417712	0.921334	0.131541	0.739018	0.0938688
CCDC121	0.796758	0.372672	0.106303	0.432228	0.0938699
ACADSB	0.720007	0.282255	0.170425	0.5315	0.0938742
BMP8B	0.534	0.352713	0.482626	0.43077	0.0938755
RANBP17	0.170246	1	0.664702	0.87023	0.0938792
BEST2	0.530923	1	0.263668	0.229674	0.0939408
OSBP2	0.474624	0.743626	0.241039	0.507747	0.0939739
C1QL4	0.348489	0.541056	0.390425	0.837575	0.0939758
JMJD7	0.374953	0.837156	0.264823	0.664543	0.0939845
FGFBP2	0.376539	0.753338	0.481936	0.464187	0.0940099
TEX10	0.418953	0.392419	0.707923	0.460784	0.0940275
CPLX4	0.733978	0.263517	0.396054	0.263183	0.0940285
AMBRA1	0.466204	0.878839	0.125461	0.65616	0.0940295
IL4	0.761164	0.177072	0.758868	0.132079	0.0940457
TAB1	0.46708	0.864592	0.114961	0.695964	0.0940511
SLC2A2	0.652905	0.757291	0.173747	0.271619	0.094054
KREMEN1	0.605637	0.772051	0.273338	0.224534	0.094088
OTOG	0.776755	0.926091	0.154083	0.109213	0.0941645
IFNL2	0.908557	0.283675	0.31031	0.131255	0.0941705
CUL1	0.214651	0.637189	0.687021	0.945802	0.0941716
WDR18	0.722235	0.411829	0.330859	0.22024	0.094179
OR10H3	0.339388	0.840832	0.851876	0.248463	0.0941819
SLC25A28	0.1985	1	0.707286	0.685442	0.0942511
RAD23B	1	0.199397	0.166021	0.217577	0.0942651
SOWAHC	0.467295	0.84455	0.184183	0.549141	0.0942757
CREBZF	0.84548	0.144365	0.489885	0.196808	0.0943028
LTBR	0.171698	0.657954	0.977445	0.873547	0.0943094
SH2D4A	0.456579	0.628271	0.548711	0.322224	0.0943773
SCNN1A	0.43533	0.271357	0.963637	0.373556	0.0943911
VDR	0.36005	0.716931	0.888367	0.253147	0.0943958
MZF1	0.385636	0.376864	0.32712	0.999743	0.0945506
PABPN1	0.497656	0.841173	0.553991	0.163811	0.0946181
CST9	0.346504	0.523491	0.932259	0.373352	0.0946222
MAEA	0.559028	0.87963	0.163421	0.37218	0.0946527
FRZB	0.489698	0.38833	0.822265	0.259741	0.0946652
GRWD1	0.666729	0.217831	0.406019	0.412471	0.0946697
PCDH7	0.382919	0.492028	0.946819	0.308229	0.0946791
LRFN1	0.380073	0.719361	0.775822	0.275876	0.0946881
MLKL	0.616835	0.473462	0.119553	0.666073	0.0946885
TECRL	0.157374	0.853998	0.76347	0.986836	0.0947131
ORC3	0.286246	0.716499	0.786035	0.50175	0.0947405
C11orf96	0.825763	0.666895	0.211493	0.108848	0.0947992
NKX6-1	0.4996	0.794128	0.15581	0.572812	0.0948312
FAM71B	0.166791	1	0.687432	0.879681	0.094845
QTRT1	0.381416	0.620089	0.482405	0.562072	0.0948477
DIO2	0.423518	0.917242	0.123433	0.760675	0.0948478
LIN52	0.720326	0.85539	0.143806	0.190808	0.0949114
ABCA6	0.39666	0.721897	0.208587	0.809684	0.0949691
KCTD19	0.224569	0.840935	0.624935	0.786845	0.0950352
ARL5A	0.479637	0.122988	0.617817	0.819069	0.095081
SIGLEC5	0.424084	0.175792	0.595281	0.876896	0.0950889
LIPC	0.828777	0.23646	0.243338	0.306244	0.095115
ZNF566	0.662092	0.379638	0.482934	0.21885	0.0951482
CISD2	0.674735	0.299901	0.667123	0.165998	0.0951662
SH2D1B	0.390133	0.209984	0.909464	0.618465	0.0952178
PCDHGB6	0.351781	0.641502	0.399555	0.732408	0.095236
L3MBTL4	0.730074	0.616413	0.329065	0.131361	0.0952766
FBXO8	0.472507	0.786283	0.369296	0.347092	0.0952959
MRPS21	0.970529	0.283856	0.29746	0.100967	0.0953614
NKX6-2	0.829603	0.106684	0.652907	0.187325	0.0953909
KRT4	0.52463	0.112502	0.64213	0.706812	0.0953973
DPYSL2	0.77388	0.521747	0.414843	0.0958716	0.0954219
SUN2	0.874891	0.108553	0.564293	0.181603	0.0954787
PPP6C	0.354706	0.695403	0.610652	0.466026	0.0955009
ELOVL3	0.223689	0.612917	0.810724	0.822649	0.0955015
HNF1A	0.27707	0.392745	0.847438	0.79871	0.0955363
SAMD13	0.66671	0.1752	0.275294	0.651778	0.0955914
B3GNT9	0.510671	0.899827	0.1513	0.487834	0.0956334
HTR2B	0.204497	0.797109	0.675288	0.877975	0.0956638
NAB2	1	0.11818	0.115136	0.432204	0.095673
SEMA4G	0.412904	0.70636	0.178358	0.8472	0.0956861
ZDHHC8	0.207862	1	0.905046	0.495457	0.0957107
IQCF2	0.714328	0.18792	0.227914	0.602138	0.0957209
LTB4R	0.541053	0.115894	0.824235	0.503902	0.0957366
SPINK8	0.526677	0.317945	0.744247	0.305731	0.0957637
GFM2	0.530444	0.75771	0.399981	0.246825	0.0957802
KRT86	0.314505	1	0.191695	0.891439	0.0958323
HPS4	0.748733	0.418774	0.474335	0.125895	0.0958336
KCNH5	0.655348	0.29742	0.369432	0.384684	0.0958392
SAMD9L	0.212389	0.666866	0.937197	0.713073	0.0958402
NIPAL4	0.826846	0.705166	0.101234	0.204696	0.095865
PRMT7	0.522947	0.463768	0.962969	0.13193	0.095866
ZNF765	0.573591	0.538753	0.454173	0.262218	0.0958751
ANO8	0.487152	1	0.282321	0.291444	0.0958913
MSTO1	0.838445	0.552473	0.279799	0.101616	0.0958992
AVEN	0.557654	0.514347	0.645477	0.191735	0.0959386
EPC1	0.636784	0.556944	0.27413	0.306186	0.0959833
GJA5	0.520998	0.87252	0.146026	0.499166	0.0960031
TMEM123	0.538288	0.128018	0.61589	0.663112	0.0960034
ACRBP	0.404608	0.334747	0.546456	0.736902	0.0960741
APBA3	0.729454	0.179802	0.774225	0.160291	0.0960821
MGST3	0.699004	0.272353	0.584641	0.200235	0.0961183
RHBG	1	0.281106	0.0987757	0.25776	0.0961903
NLRC4	0.276856	0.696996	0.416978	0.945218	0.0962127
FGD5-AS1	0.603032	0.193706	0.639281	0.382508	0.096249
CD1C	0.506313	0.652468	0.455291	0.302831	0.0962928
FXYD1	0.362015	0.664304	0.675282	0.427089	0.0963542
EIF2B4	0.538476	0.703369	0.645137	0.141189	0.0963582
PSMA2	0.651171	0.779241	0.157118	0.303118	0.0963644
DTX3	0.657379	1	0.24675	0.124351	0.0963652
KRT1	0.885073	0.518904	0.0979062	0.238834	0.0963919
RAI14	0.419611	0.802783	0.8695	0.15287	0.0964801
EGF	0.339195	0.747041	0.508498	0.574553	0.0965259
INPP5D	0.511027	0.881821	0.478208	0.179214	0.0965359
CCNL2	0.557841	0.212807	0.991489	0.231325	0.0965838
ADAM33	0.818177	0.799592	0.103569	0.176728	0.0965989
MGAT3	0.398314	1	0.605595	0.218545	0.0966197
SLC12A3	0.777555	0.193246	0.522452	0.214251	0.0966199
KIAA0895L	0.477493	0.475767	0.26509	0.730797	0.0966647
HIPK1	0.784769	0.349839	0.15226	0.401739	0.0966775
IL16	0.61005	0.280974	0.543691	0.340608	0.0966923
DMRTC2	0.233161	0.71155	0.789322	0.724001	0.0967202
EVA1B	0.474015	1	0.197874	0.427536	0.0967413
ACAA1	0.358181	0.309064	0.557507	0.919336	0.0967531
C7orf26	0.59648	1	0.255527	0.175085	0.0967679
LCMT2	0.773189	0.329033	0.344032	0.221492	0.0968256
ACTR1B	0.45854	0.145302	0.740101	0.7226	0.0968542
C1orf158	0.487207	0.658968	0.205399	0.637233	0.0968781
VSX2	0.338835	1	0.853239	0.198685	0.0968813
AUH	0.818742	0.181025	0.579582	0.159605	0.0968959
MRPS15	0.261572	0.74804	0.530667	0.832949	0.0969332
CDKN1B	0.602077	0.475105	0.163034	0.616303	0.0969681
GALNT12	1	0.141789	0.339349	0.15288	0.0969843
SMIM17	0.329278	0.411142	0.51258	0.939045	0.0969924
PIGT	0.631522	0.099002	0.292674	0.923524	0.0969981
MVP	1	0.303287	0.142926	0.181707	0.0970244
ALDH3B1	0.914621	0.345432	0.193143	0.186082	0.0970535
OR11G2	0.532058	0.703259	0.151487	0.601998	0.0970591
KRTAP13-1	0.203055	1	0.556276	0.851432	0.0970978
IGLC7	0.524578	0.201228	0.876787	0.362428	0.0971101
NLGN1	0.870885	0.201404	0.368296	0.200413	0.0971438
ZNF593	0.160524	1	0.823283	0.813991	0.0971513
ALKBH2	0.702007	0.793839	0.104196	0.320873	0.0971781
GGA1	0.353137	0.356666	0.621775	0.807333	0.0971876
TRIM3	0.539375	1	0.480518	0.117621	0.0971903
MRPL30	0.832568	0.711051	0.1503	0.144825	0.0972375
RNGTT	0.369433	0.618793	0.905316	0.299473	0.0972559
NANOS2	0.774694	0.267448	0.401719	0.228365	0.0972593
HAS2	0.548682	0.774415	0.113965	0.602947	0.097262
BAG3	0.277612	0.851046	0.848841	0.414296	0.0972996
RAET1G	0.330164	1	0.199256	0.837141	0.0973006
TMEM38B	0.847197	0.317847	0.398368	0.132066	0.0973183
ANGPT2	0.715453	0.187076	0.798731	0.164494	0.0973814
GLCCI1	0.477047	0.832252	0.729454	0.135123	0.0973861
SLC7A7	0.414612	0.157256	0.870245	0.709	0.0973868
GXYLT1	0.616411	0.404576	0.660065	0.182198	0.0974199
ZNF93	0.375811	1	0.146504	0.807094	0.0974327
SMIM1	0.782374	0.393594	0.256409	0.242042	0.0974517
CNOT11	0.688396	0.182445	0.143884	0.873942	0.0974715
IMMP2L	0.576603	0.678887	0.126832	0.58294	0.097474
MMP14	0.450139	0.253401	0.551719	0.732879	0.0974851
OR10G9	0.479596	0.466576	0.727984	0.295482	0.0975163
CLDN11	0.547783	0.848739	0.378746	0.2091	0.0975302
WNT11	0.39332	0.814307	0.246007	0.701651	0.0975466
SIGLEC12	0.74205	0.783362	0.119479	0.246289	0.0975482
SPDYC	0.455005	1	0.610977	0.149049	0.097552
BTNL9	0.689488	0.118708	0.576393	0.41774	0.0975874
DCUN1D4	0.849807	0.29408	0.159243	0.350511	0.0976829
CBWD1	0.578638	0.825657	0.157335	0.407623	0.0977108
SUN3	0.463994	0.725347	0.686063	0.206584	0.0977455
NUDT13	0.718773	0.679829	0.104118	0.36774	0.0977683
C11orf94	0.717546	0.583976	0.117769	0.403215	0.0977717
TCP1	0.294666	0.510426	0.528107	0.946988	0.0977804
MGST1	0.454732	0.438971	0.264214	0.852293	0.0978052
MTRR	0.521763	0.84469	0.11169	0.624846	0.0978192
NLRC3	0.364383	0.511259	0.955898	0.354094	0.0978363
GABRR3	0.775025	0.251261	0.299313	0.329888	0.0978763
SPAG5	0.705245	0.324791	0.140714	0.618025	0.0978831
SRSF8	0.876953	0.758574	0.142057	0.10906	0.0979124
VRK1	0.451868	0.88138	0.351867	0.370209	0.0979633
SKIDA1	0.329506	0.206007	0.883681	0.879674	0.0979708
FBLN7	0.425224	0.45333	0.522421	0.588709	0.0979742
ACBD4	0.362033	0.761079	0.826462	0.284698	0.0979832
NSMAF	0.420048	0.388204	0.88112	0.378197	0.0980469
RICTOR	0.619886	0.88682	0.104099	0.408851	0.098083
PMCH	0.64504	0.284159	0.253398	0.58596	0.0980926
TRIM29	0.594992	0.832837	0.522102	0.106973	0.0980954
FBXO38	0.606674	0.55722	0.2726	0.373627	0.0980984
PFKFB3	0.494105	0.833501	0.196031	0.513096	0.0981296
MGME1	0.556384	0.216818	0.458884	0.624658	0.0981524
SCD5	0.388272	0.658762	0.635343	0.414557	0.0981893
KRT83	0.797934	0.114537	0.213824	0.641993	0.0982035
CBX8	0.201058	1	0.790382	0.645834	0.0982435
APH1B	1	0.420473	0.122915	0.150206	0.0982734
PSMA6	0.644702	0.54556	0.413953	0.208955	0.098275
RRAGD	0.311465	0.694995	0.61877	0.6185	0.0983071
BIRC5	0.39133	0.205672	0.798613	0.757398	0.0983205
S1PR5	0.491214	0.667458	0.459376	0.333093	0.0983464
AMER2	0.351537	0.434797	0.927094	0.471708	0.0983577
C8orf82	0.50501	0.743612	0.802221	0.117111	0.0983846
MED26	0.298916	0.809533	0.422203	0.777927	0.0983997
KRTAP10-8	0.475417	0.718721	0.659241	0.21063	0.0984182
CLEC2D	0.463939	0.458652	0.778979	0.304907	0.0984182
LIMK2	0.768731	0.149252	0.905226	0.120511	0.0984205
FRYL	0.415903	0.722685	0.347916	0.574078	0.0984505
TMPRSS3	0.250478	0.726011	0.684203	0.758179	0.0984667
PREX1	0.483128	0.565971	0.344475	0.537447	0.0984677
SNTA1	0.755957	0.10323	0.450983	0.452253	0.0985105
OR5B3	0.348498	0.73489	0.436474	0.655558	0.0985258
SPAG16	0.585838	0.243752	0.793111	0.275031	0.0985715
FCER2	0.272999	0.801584	0.709212	0.585875	0.0985724
FBP2	0.390004	0.868633	0.20778	0.749159	0.0986084
ROCK1	0.301923	0.894386	0.231154	0.98715	0.0986535
IGSF8	0.660863	0.646823	0.291636	0.228367	0.0987348
KRT35	0.544772	0.118533	0.680161	0.643421	0.0987673
NRN1L	0.641734	0.670357	0.551617	0.108562	0.0987689
NXNL1	0.498705	0.427044	0.68669	0.325035	0.0987806
ZNF664	0.40871	0.51801	0.485382	0.617981	0.0987965
CIC	0.582511	0.452853	0.571583	0.247851	0.0988166
AC026407.1	0.46006	0.742311	0.628837	0.239432	0.0988218
GRPEL2	0.69837	0.516232	0.208686	0.336947	0.0988368
PABPC4	0.420363	0.627738	0.690529	0.3333	0.0988554
CAMK1G	0.54325	0.209228	0.462674	0.673646	0.0988603
CDKAL1	0.624119	0.790932	0.173353	0.333742	0.0989086
NKD1	0.743631	0.796874	0.104136	0.27428	0.0989251
MS4A7	0.627325	0.254911	0.668944	0.27651	0.0989339
PLSCR1	0.470438	1	0.220306	0.422076	0.098957
ZNF273	0.72395	0.108866	0.165276	0.940122	0.0989675
SLC24A2	0.44101	0.690859	0.289563	0.617041	0.0989723
NLGN2	0.905664	0.104213	0.32644	0.332902	0.0989963
LRRC37A3	1	0.363058	0.131255	0.171961	0.09909
ZNF318	0.253016	0.468946	0.929602	0.777497	0.0991232
POLR2F	0.208418	0.85268	0.858396	0.680943	0.0991242
SCN7A	0.546143	0.743653	0.225495	0.427833	0.099125
AC010327.2	0.809518	0.384802	0.26356	0.22114	0.0991791
VNN2	0.515401	1	0.51976	0.131664	0.0992087
GPATCH8	0.53792	0.543938	0.871758	0.132015	0.099219
SPAST	0.184436	1	0.698961	0.825762	0.0992213
DERL1	0.530704	0.697413	0.263673	0.439804	0.099251
GPR27	0.446786	0.958505	0.302235	0.397177	0.0992643
ADCY6	0.748177	0.926456	0.135927	0.170082	0.0992977
GPCPD1	0.288464	0.754826	0.46014	0.830614	0.0992977
USP49	0.589371	0.135974	0.589724	0.586231	0.0993561
FAM185A	0.537692	0.911644	0.187373	0.395546	0.0993851
ZNF736	0.511615	0.510229	0.560706	0.331387	0.0993948
FTCD	0.229658	1	0.480376	0.840113	0.0994015
SPOCK1	0.463389	0.912855	0.562831	0.199783	0.0994213
UACA	0.518987	0.476558	0.972045	0.14316	0.0994329
NR4A2	0.939719	0.257248	0.157861	0.278272	0.0994567
BYSL	0.368558	0.862238	0.532151	0.420483	0.0995541
EIF3D	0.37936	0.652505	0.313052	0.805459	0.0995683
FMO2	0.478886	0.363271	0.522573	0.564306	0.0996192
GRIA2	0.157354	1	0.922178	0.772901	0.0996857
GALM	0.451443	0.651332	0.22997	0.728206	0.0996865
PAQR7	0.330026	0.296495	0.834882	0.793672	0.0996882
FOXN3	0.475934	0.824169	0.312877	0.412376	0.0996992
CCDC107	1	0.295653	0.1444	0.199484	0.0997109
MSTN	0.811236	0.451744	0.15998	0.292799	0.0997253
C5orf34	0.242279	1	0.454212	0.819296	0.0997312
VTN	0.681921	0.403493	0.242209	0.415478	0.0997435
ARPC1A	0.214305	1	0.491933	0.902982	0.0997503
SREK1	0.300204	0.282109	0.796176	0.964183	0.0998161
C12orf42	0.696269	0.426825	0.301082	0.307751	0.0998396
NGF	0.777024	0.348943	0.183984	0.389841	0.0998628
NMNAT3	0.291457	0.32751	0.943232	0.793286	0.0998683
BRI3BP	0.288048	0.368162	0.958995	0.739074	0.0998843
ASB5	0.30941	0.786969	0.525419	0.659485	0.0998908
ZNF286B	0.571827	0.4594	0.354588	0.439188	0.0999099
RBBP8NL	0.202551	1	0.481851	0.975735	0.0999329
DAPL1	0.414219	0.390686	0.571664	0.659561	0.0999368
ZBTB49	0.565671	0.846019	0.424871	0.176421	0.0999455
STK32A	0.537995	0.468325	0.806794	0.189316	0.0999539
ADNP	0.562995	0.913021	0.408409	0.164467	0.0999658
HPGD	0.273102	1	0.7418	0.432939	0.0999981
FUT8	0.406262	1	0.362417	0.402873	0.100026
HSD17B12	0.495989	0.477347	0.549428	0.398535	0.100034
BMP1	0.856803	0.291893	0.205002	0.29664	0.100045
SLC25A13	0.670544	0.761996	0.180769	0.279089	0.10009
ESCO1	0.586155	1	0.103591	0.419562	0.100093
MYC	0.823387	0.325297	0.284262	0.232981	0.10012
ZC3H4	1	0.106375	0.444765	0.152532	0.100161
KIF2B	0.539976	0.1698	0.387107	0.870055	0.100165
BTRC	0.422513	0.345613	0.597722	0.666951	0.10019
COPG2	0.363411	1	0.799624	0.202553	0.10023
USP15	0.387672	0.841787	0.559832	0.372989	0.100233
ANKRA2	0.634913	0.628919	0.305269	0.269568	0.100275
GJC2	0.718066	0.265752	0.176016	0.617504	0.100289
FCRL2	1	0.482676	0.108574	0.150419	0.100367
RBM42	0.595	0.262339	0.451267	0.502844	0.100378
CCDC115	1	0.283249	0.159649	0.194097	0.100387
GRAMD4	0.49233	0.86506	0.194753	0.520095	0.100408
RPL12	0.7159	0.107959	0.352451	0.649377	0.100428
ZNF10	0.771656	0.101053	0.682417	0.279929	0.100573
MAP2	0.351007	0.791206	0.742256	0.361761	0.100579
OR6K3	0.645231	0.219071	0.163089	0.897248	0.100582
LAMB2	0.621198	0.581795	0.191159	0.465507	0.100653
MCRS1	0.634359	0.269861	0.595237	0.309503	0.100669
DLGAP5	0.70881	0.299237	0.135738	0.688835	0.100674
EPAS1	0.363036	0.192929	0.934852	0.776453	0.100692
ALOX12B	0.373598	1	0.516438	0.34801	0.100696
PKHD1L1	0.303809	0.77588	0.983058	0.334214	0.100717
DCDC2	0.349521	0.662234	0.290476	0.94666	0.100721
HAGHL	0.404191	0.519588	0.70827	0.449744	0.100768
CLEC17A	0.493662	0.728822	0.633908	0.208056	0.100774
ZNF329	0.353681	0.912493	0.569187	0.406761	0.100824
TEK	0.513963	0.767293	0.187755	0.559879	0.100838
CEP76	0.699064	0.36692	0.584763	0.168651	0.10087
CASQ1	0.627861	0.913011	0.226665	0.219575	0.100876
RPS23	0.443033	0.404553	0.263878	0.96829	0.100892
RNASE7	0.276975	0.318496	0.818354	0.994012	0.100911
GDAP1	0.33493	0.889263	0.500189	0.534844	0.100914
CD200R1L	0.212338	0.812673	0.643064	0.925409	0.10093
FAM53A	0.618058	0.495789	0.838484	0.101244	0.100945
HADHA	0.467204	0.783152	0.89405	0.122178	0.100945
MTFR1	0.588649	0.81837	0.354175	0.20777	0.100962
ASCC3	0.626802	0.169724	0.630805	0.424925	0.100996
KIF20A	0.709729	0.315072	0.429634	0.276806	0.101033
CD3G	0.376091	0.348641	0.837667	0.59082	0.101074
ZNF395	0.826188	0.283482	0.123179	0.506941	0.101144
DPF3	0.449512	0.895588	0.346095	0.399909	0.101145
RNF146	0.492468	0.724493	0.682364	0.191453	0.101176
MTMR14	0.318008	0.743149	0.659801	0.552855	0.101185
FAS	0.45767	0.39566	0.71719	0.431538	0.1012
AL590714.1	0.615709	0.394596	0.286255	0.505681	0.101241
NPR1	0.496645	0.790456	0.425906	0.301977	0.101244
FITM1	0.485961	0.212515	0.60138	0.697119	0.101296
PHF7	0.31073	0.473309	0.556323	0.939664	0.101328
RREB1	0.367981	0.629426	0.746646	0.431047	0.101338
ZNF445	0.41822	0.656569	0.450841	0.535488	0.101372
NPB	0.832832	0.108835	0.960979	0.10588	0.101408
TAAR6	0.283102	0.700347	0.685826	0.686161	0.101423
VIM	0.816837	0.286912	0.270006	0.293254	0.101446
OR7A5	0.897878	0.196366	0.474491	0.147199	0.101472
C17orf77	0.310757	0.879959	0.382871	0.762263	0.101513
HNRNPH3	0.470657	0.780849	0.514532	0.28974	0.101522
KDM8	0.433964	0.461987	0.381932	0.756904	0.101536
INTS10	0.651397	0.18161	0.351716	0.634426	0.101556
KIAA0319L	0.549349	0.606495	0.210444	0.574419	0.101598
RGS7BP	0.712571	0.360344	0.770109	0.102221	0.101614
MGAT2	0.823026	0.252299	0.397281	0.215964	0.101634
DROSHA	0.230083	0.562215	0.94068	0.799801	0.101658
CIZ1	0.376127	0.683072	0.248489	0.920449	0.101668
GRAMD1A	0.385756	0.308236	0.628019	0.815724	0.101704
C9orf135	0.306228	0.533417	0.705929	0.741763	0.101717
TPRX1	0.615646	0.532449	0.208635	0.498057	0.10172
BPIFA3	0.649711	0.350272	0.912347	0.111185	0.101738
SYNGR1	0.876548	0.15015	0.292229	0.348737	0.101741
KLHL6	1	0.251097	0.287302	0.125176	0.101759
EPB41L4A	0.423695	0.736416	0.188023	0.841106	0.10177
ALDH1A3	0.543767	0.216007	0.672521	0.492639	0.101788
EFCAB8	0.704964	0.253843	0.180404	0.67171	0.101808
PCDHGA9	0.351781	0.557814	0.445402	0.837539	0.101821
CLEC6A	0.294885	0.80773	0.396408	0.870834	0.101864
GPR55	0.336331	0.743557	0.678307	0.489784	0.101891
LHX5	0.517827	0.400483	0.467705	0.511381	0.101953
RELT	0.442089	0.736364	0.322866	0.564051	0.101958
CKAP4	0.456209	0.876861	0.510414	0.271186	0.101972
ABI3BP	0.354767	1	0.242854	0.727343	0.102026
SMCP	0.34839	1	0.769603	0.252662	0.10204
CDK3	0.538655	0.686361	0.728637	0.142252	0.102069
CRTC1	0.35677	0.760789	0.582198	0.502661	0.102085
CLK4	0.288198	0.752201	0.91774	0.445921	0.102157
EVI5L	0.467036	0.624083	0.673518	0.286348	0.102161
MFSD9	0.682755	0.340452	0.42998	0.301698	0.102177
PITX1	0.474815	0.310326	0.989216	0.309048	0.102204
RAB27B	0.669635	0.29576	0.222698	0.612953	0.102213
PCDH9	0.69974	0.43177	0.316523	0.302594	0.102231
DMBX1	0.699104	0.329325	0.75058	0.132051	0.102232
PLA2G1B	0.644312	0.256686	0.932312	0.156784	0.102236
SALL4	0.368117	0.287958	0.985815	0.581122	0.102236
GALNT15	0.398334	0.26968	0.696649	0.771322	0.102236
ZNF668	0.380169	0.795038	0.193323	0.920367	0.102248
CEACAM8	0.52341	0.351881	0.829228	0.283521	0.102264
HTR1A	0.388324	0.597081	0.525443	0.600546	0.102281
OLFML3	1	0.129864	0.14311	0.408972	0.102323
PPP1R14D	0.364377	0.673903	0.934404	0.299762	0.102351
RAD9B	0.611773	0.320895	0.341944	0.534915	0.102357
PTPN22	0.808595	0.785776	0.162479	0.151958	0.102371
KRTAP19-8	0.532134	0.198293	0.691363	0.536791	0.102401
RNF157	0.313567	0.894334	0.355706	0.787307	0.102407
ARHGAP18	0.673692	0.170325	0.263027	0.746328	0.10242
LRRC20	0.434981	0.558852	0.825145	0.295335	0.10246
MCIDAS	0.274169	0.769177	0.398222	0.99358	0.102477
MRGPRF	0.808272	0.719703	0.129144	0.215046	0.10249
GREB1L	0.599388	0.119043	0.790832	0.468247	0.102521
CNRIP1	0.583254	0.816695	0.467667	0.16055	0.102577
KRTAP5-10	0.310546	0.736249	0.952854	0.375135	0.102595
KCNRG	0.521552	0.550305	0.421931	0.423338	0.102625
FAM216A	0.6011	0.661991	0.598668	0.141944	0.102627
LRP5L	0.616983	0.50716	0.358777	0.340599	0.102629
SYNE1	0.347624	0.868162	0.928871	0.239156	0.102634
B4GALT1	0.256574	1	0.763547	0.495002	0.102643
CORO1A	0.652455	0.356805	0.177676	0.665544	0.102729
C9orf116	0.607694	0.725684	0.242431	0.33743	0.102741
TEFM	0.351082	0.885344	0.627012	0.403193	0.102777
BCL2A1	0.233171	0.760041	0.688847	0.851017	0.102787
PEX2	0.721516	0.191899	0.136588	0.861562	0.102788
CDH24	0.773248	0.409196	0.150493	0.425015	0.10279
PID1	0.403683	0.867839	0.262055	0.661368	0.102806
ACOT4	0.596963	0.597655	0.268564	0.408291	0.102809
PPP1R35	0.340999	0.31428	0.751903	0.846889	0.102844
DIP2C	1	0.263421	0.223808	0.161932	0.102858
SIRPA	0.365741	0.444563	0.612678	0.73879	0.102899
ZNF648	0.457225	0.530525	0.174182	0.987965	0.102933
FAM227A	0.604473	0.329653	0.393445	0.487462	0.102964
ZNF646	0.236014	0.673814	0.943351	0.682064	0.102979
LPAR1	0.369913	0.337533	0.582141	0.890524	0.102981
NDUFS8	0.497371	0.581222	0.116202	0.978096	0.10299
MPHOSPH9	0.34792	0.646643	0.394788	0.842601	0.103038
CTDSP2	0.54557	0.822043	0.369803	0.264693	0.103052
ALPK3	0.425564	0.601831	0.574904	0.461637	0.103052
ZNF682	0.53126	0.65016	0.470506	0.303137	0.1031
UQCRB	0.594603	0.307472	0.258432	0.71926	0.103111
GPER1	0.498206	0.212329	0.471214	0.827496	0.103111
GPS1	0.751756	0.687292	0.106005	0.351272	0.10312
BCAN	0.473	0.794474	0.25443	0.549373	0.103129
NDUFA12	1	0.370344	0.173879	0.145775	0.103146
SMARCC2	0.557046	0.380857	0.845927	0.214401	0.103157
FAM186B	0.786843	0.169673	0.356151	0.403566	0.103175
BANP	0.261518	0.797935	0.911198	0.513381	0.103193
GPR151	0.502918	0.488703	0.767941	0.262415	0.103208
SPATA4	0.44332	0.608176	0.991856	0.184251	0.103229
CHID1	0.755766	0.394631	0.613659	0.110884	0.10323
C17orf107	0.570272	0.561913	0.293612	0.459875	0.103258
ABCF2	0.383412	1	0.120582	0.929557	0.103307
OR4D5	0.653788	0.586158	0.538276	0.147776	0.103336
PDE4A	0.498478	1	0.35164	0.266157	0.103352
RGL1	0.250578	0.455241	0.833006	0.946452	0.103386
GFRAL	0.356818	0.464555	0.986633	0.437035	0.10339
KCNJ13	0.732955	0.210066	0.960739	0.109799	0.103397
ESM1	0.601063	1	0.146728	0.332304	0.103439
KATNB1	0.555554	0.477239	0.441845	0.4029	0.103456
HORMAD2	0.585531	0.832756	0.598909	0.108878	0.103482
COG5	0.597495	1	0.108361	0.41718	0.103521
ADRB3	0.697059	0.145553	0.615355	0.376791	0.103572
FOXK2	0.496417	0.629236	0.85966	0.165632	0.10363
SLC35E1	0.304196	0.870267	0.848327	0.385137	0.103638
PFKL	0.19898	0.769985	0.743372	0.963332	0.103665
SH2D3A	0.260681	1	0.599102	0.634217	0.103738
ZFYVE26	0.634376	1	0.379408	0.107469	0.103769
LINGO4	0.754838	0.303186	0.211823	0.467523	0.103779
TCF7L2	1	0.170875	0.389224	0.134096	0.10379
RAB11FIP3	0.546089	0.721165	0.400641	0.297095	0.1038
CALM2	0.790896	0.151462	0.145105	0.778791	0.103808
PCNP	1	0.129145	0.159697	0.392797	0.103832
HEXIM1	0.689866	0.443637	0.10906	0.668658	0.103841
ATP6V0A1	0.737569	0.595438	0.243015	0.234844	0.103858
SGPL1	0.406842	0.507949	0.704575	0.485908	0.103913
S1PR3	0.277642	0.823725	0.369513	0.988181	0.104002
SPSB3	0.579155	0.716904	0.255923	0.385919	0.104008
ZFPL1	0.203449	0.925467	0.757729	0.794584	0.104098
MXD4	0.308003	0.775004	0.973896	0.357041	0.104106
RESP18	0.721334	0.708055	0.104944	0.398025	0.104142
TUSC2	0.385542	0.720327	0.253017	0.877271	0.10418
TFCP2L1	0.459403	0.868344	0.726782	0.174438	0.104242
CD14	0.373969	0.487576	0.347612	0.99857	0.104246
UBE2O	0.537303	0.188221	0.415344	0.850956	0.104259
PPP5D1	0.241749	1	0.797731	0.536943	0.104275
ARHGEF1	0.441189	0.423022	0.638018	0.537277	0.104282
NMU	0.501806	0.592487	0.203358	0.749956	0.104293
OR5A2	0.506958	0.877306	0.381964	0.295811	0.104306
C8orf88	0.729065	0.238222	0.900536	0.117198	0.104331
TBC1D9B	0.583034	0.432442	0.687543	0.232736	0.104404
SFRP5	0.289396	0.815848	0.521341	0.764564	0.104428
UBE2L6	0.632186	0.201424	0.30061	0.746335	0.104445
ANKRD66	0.520497	0.785204	0.277649	0.43096	0.104484
ALDH1B1	0.869969	0.459723	0.219255	0.185222	0.104503
LAMTOR5	0.609676	0.492367	0.280969	0.466056	0.104512
PPIE	0.48711	0.645804	0.424241	0.43897	0.104531
GNG13	0.243374	0.71258	0.860605	0.707807	0.104545
HSD3B2	0.480129	0.407135	0.79298	0.352917	0.104553
CDC42BPG	0.456712	1	0.268415	0.438006	0.104595
RAD1	0.268925	0.897585	0.972953	0.39228	0.104615
CMTM3	1	0.348505	0.218479	0.129352	0.104636
ALDH3A1	0.264354	0.28696	0.987767	0.978859	0.104641
UVSSA	0.736456	0.296466	0.429641	0.281697	0.104698
CYP4F22	0.723776	0.91201	0.107764	0.276825	0.104734
CHMP4A	0.564121	0.553565	0.193996	0.652438	0.104769
STEAP1B	0.237176	0.754873	0.587055	0.968626	0.104807
CTSA	0.51674	0.318653	0.627998	0.484799	0.104811
HILPDA	0.594837	0.447564	0.227984	0.623057	0.104857
HMGB2	0.547562	0.769195	0.509099	0.209018	0.104888
ZNF679	0.613041	0.383462	0.53374	0.317209	0.104904
HSPA6	0.816652	0.144352	0.880206	0.122087	0.104911
POU2AF1	0.364029	1	0.562919	0.369157	0.104939
TRMT112	0.465737	0.499177	0.264536	0.840742	0.104999
ARL8A	0.724126	0.716735	0.272762	0.179109	0.10505
NAV1	0.363587	0.18533	0.923368	0.853225	0.105058
KIF2C	0.68231	0.248129	0.252752	0.634093	0.105075
SNRNP70	0.677851	0.190897	0.141635	0.983278	0.105081
MYF6	0.6924	0.529961	0.167502	0.455554	0.105129
LRRC66	0.557592	0.253186	0.890176	0.302238	0.105154
IGSF3	0.274854	0.925251	0.410107	0.869033	0.105187
CLOCK	0.464563	0.771648	0.352096	0.480484	0.105257
FBXO45	0.403252	0.506513	0.495367	0.70784	0.105276
AK3	0.210856	0.630012	0.972596	0.837224	0.1053
GABRP	0.864921	0.155495	0.335808	0.342248	0.10534
TMEM198	0.252846	1	0.613272	0.6689	0.105366
TIMM50	0.44291	0.854865	0.262721	0.590171	0.105369
OR13C4	0.369467	0.904532	0.772512	0.279583	0.105393
FBXO39	0.808259	0.87046	0.119474	0.183634	0.105399
GPR37	0.317014	0.831326	0.896088	0.360727	0.105501
LPGAT1	0.383565	0.397407	0.632333	0.747295	0.105527
MSH6	0.597743	0.525118	0.383556	0.360962	0.105565
TEX14	0.283961	1	0.49887	0.66975	0.105567
PGGT1B	0.397593	0.563985	0.985545	0.294416	0.105581
MRPL21	0.215039	0.649187	0.82311	0.942297	0.105582
STAT5A	0.409178	0.435993	0.529893	0.731757	0.105629
ZP4	0.790284	0.18575	0.378169	0.373269	0.105639
CPEB4	0.350195	0.557055	0.94304	0.430182	0.105642
CTDSP1	0.752012	0.51109	0.415696	0.154094	0.105668
CSNK1E	0.713396	0.524913	0.172906	0.417192	0.105676
KIFC3	0.685932	0.106342	0.710827	0.423001	0.105683
CHRNA5	0.411864	0.906395	0.46507	0.402655	0.1057
HSPB11	0.508629	1	0.672334	0.111976	0.105759
LCAT	0.914682	0.343146	0.229155	0.202562	0.105781
RAB40B	0.75241	0.1401	0.448417	0.448109	0.105785
ANGEL2	0.642609	0.379656	0.310975	0.479587	0.105785
EBF4	0.367491	0.640609	0.72275	0.483698	0.105788
CD300LD	0.310757	0.879959	0.754321	0.445559	0.1058
KHK	0.344802	0.549763	0.448604	0.914711	0.105818
SLC17A4	0.566639	0.652755	0.182768	0.592304	0.105879
ARHGAP21	0.558135	1	0.248281	0.285329	0.105943
WDSUB1	0.557652	0.373548	0.64213	0.350111	0.105948
TMEM19	0.668171	0.221055	0.351569	0.577057	0.105976
ANO1	0.55671	0.484116	0.27996	0.604483	0.106006
C1orf210	0.55098	0.594417	0.215319	0.619756	0.106007
GSX1	0.818895	0.559597	0.369194	0.109206	0.10604
MRTO4	0.62017	0.176361	0.861109	0.315058	0.106042
MASTL	0.616506	0.922896	0.214379	0.275398	0.106099
TECTA	0.326201	0.61118	0.486799	0.876654	0.106184
ENPP1	0.296201	0.308922	0.814784	0.999901	0.106184
S100A1	0.401091	0.159503	0.989945	0.741662	0.106199
DGKZ	0.476381	0.512281	0.792625	0.297456	0.106219
OR5AS1	0.48658	0.616186	0.840912	0.203188	0.106229
C5AR2	0.63165	0.463936	0.612733	0.204038	0.106283
COX8A	0.772692	0.586147	0.13654	0.346776	0.106298
SIGLEC8	0.711187	0.58079	0.371841	0.189975	0.1063
ARHGAP24	0.242699	1	0.658717	0.676471	0.106305
ACADVL	0.560323	0.798868	0.363408	0.281281	0.106318
LYPLAL1	0.453353	0.578729	0.377622	0.645688	0.106351
ZZEF1	0.430278	0.566486	0.754804	0.372269	0.106365
ATP7B	0.916813	0.528966	0.180132	0.155259	0.106378
FAM155A	0.739318	0.596333	0.436412	0.128069	0.106394
UBA3	0.523844	0.167842	0.561515	0.784663	0.106403
ARHGAP33	0.726073	0.720607	0.184011	0.264774	0.106404
CLEC3A	0.428439	0.457328	0.31502	0.933602	0.106427
C11orf16	0.622062	0.565671	0.37712	0.30713	0.10643
SLC12A1	0.512414	0.560297	0.447582	0.444701	0.106436
ATMIN	0.414628	0.474007	0.806626	0.442381	0.106438
AIMP1	0.652092	0.280193	0.189537	0.788012	0.106438
PDE6C	0.467784	0.67171	0.651718	0.301689	0.10645
CDC5L	0.356585	0.502538	0.558423	0.804495	0.106472
CRTC2	0.356181	1	0.891927	0.208894	0.106525
SULT1E1	0.82756	0.187017	0.66207	0.159631	0.106565
TAS2R40	0.551876	0.649304	0.423239	0.331406	0.106572
FANCF	0.842851	0.507643	0.192093	0.22586	0.106581
OR4F15	0.52208	0.635988	0.983366	0.112762	0.10663
FAM102B	0.648185	0.594041	0.295803	0.324907	0.106651
ZNF616	0.753656	0.192754	0.984205	0.11068	0.106686
PAIP2	0.623864	0.245162	0.377064	0.612803	0.10674
PARP4	0.52379	1	0.406345	0.213543	0.106756
DEFB126	0.526352	0.453824	0.771589	0.270253	0.106798
MAP4K4	0.815829	0.286567	0.256278	0.350227	0.106829
CRLF3	0.524118	0.212097	0.91945	0.40463	0.106887
CCNB1IP1	0.43663	0.519759	0.232473	0.986541	0.10691
COX7A2L	0.582908	0.512158	0.826547	0.149675	0.106912
TIGD7	0.691168	0.88923	0.294092	0.145475	0.106937
AGPAT3	0.508565	0.736005	0.725376	0.179405	0.106939
OR5D14	0.337911	0.391564	0.668385	0.887353	0.106973
RAB5C	0.798965	0.142107	0.139325	0.836331	0.106977
GIT2	0.422273	0.891809	0.520323	0.355073	0.106977
CNN1	0.620323	0.58906	0.39373	0.286498	0.106991
DUSP13	0.330332	0.872288	0.554692	0.571838	0.10701
P2RY14	0.229183	0.903097	0.829075	0.663731	0.107018
PTH2	0.792394	0.511133	0.443058	0.11691	0.107036
TLR3	0.619912	0.631673	0.393975	0.26371	0.107036
ACSL1	0.511029	0.820483	0.427536	0.30293	0.107061
TMEM126A	0.20002	1	0.760083	0.780887	0.107069
RAB6C	0.709137	0.190803	0.329976	0.581015	0.107112
EMC6	1	0.284828	0.246582	0.152537	0.107113
LACTBL1	0.593117	0.339704	0.466015	0.467029	0.107195
GJB7	0.353558	1	0.687008	0.325233	0.107197
CUTC	0.487188	1	0.335987	0.32528	0.107207
CCDC110	0.737339	0.892943	0.279997	0.117341	0.107223
ERGIC1	0.653756	0.483646	0.392217	0.305471	0.107229
GDF6	0.770792	0.816233	0.110112	0.274572	0.107237
MYO10	0.864606	0.328761	0.21613	0.293571	0.107317
TM4SF19-AS1	0.579565	0.883801	0.345262	0.234536	0.107328
IQCJ	0.32638	1	0.531825	0.514926	0.107331
OR52E4	0.82516	0.543665	0.107368	0.363362	0.107357
CERCAM	0.190717	0.89257	0.696089	0.988794	0.107359
VWA3A	0.837579	0.169282	0.47706	0.264019	0.107374
HAND1	0.671532	0.113774	0.365009	0.797309	0.107382
AC040977.1	0.77383	0.709945	0.330856	0.117541	0.107386
TMEM223	0.790114	1	0.119325	0.16488	0.107399
TNFAIP8L2	0.245839	1	0.396281	0.971875	0.107425
CHAC1	0.735933	1	0.192963	0.142103	0.107458
RBMXL2	0.459053	0.773134	0.116624	0.958325	0.107474
C2CD4D	0.441772	0.521189	0.633381	0.481091	0.10748
SUN1	0.606016	1	0.112321	0.42684	0.107521
DEPTOR	0.316381	0.802889	0.851074	0.426931	0.107522
OTX2	0.535208	0.216406	0.459093	0.786819	0.107548
C19orf25	0.471769	1	0.703832	0.141753	0.1076
CCDC33	0.47578	0.867544	0.205225	0.614857	0.107602
PRKCZ	0.274501	1	0.422946	0.81829	0.107611
PRKAR2A	0.482691	0.411836	0.772581	0.382124	0.107612
RBPMS2	0.700728	0.537581	0.251549	0.335229	0.107637
TENM2	0.902579	0.236529	0.560694	0.1122	0.107661
OR51Q1	0.658723	0.279037	0.463464	0.416622	0.107742
MTMR9	0.460778	0.817845	0.482195	0.357202	0.107743
HEPHL1	0.370962	0.289438	0.67128	0.921109	0.107784
ACADS	0.501405	0.556247	0.398808	0.535582	0.107847
MAN1B1	0.344994	0.917734	0.676354	0.405579	0.107868
C1orf116	0.793371	0.417993	0.221403	0.319975	0.107909
CDCA2	0.391064	0.452593	0.86753	0.487925	0.107922
CDCA8	0.460735	0.608877	0.585609	0.412857	0.107933
PLXNB1	0.60308	0.489157	0.839608	0.140185	0.107938
PTPRJ	0.521828	0.671684	0.645063	0.232347	0.107977
VAMP4	0.402457	0.624971	0.785914	0.384156	0.108005
CCER2	0.430198	0.599165	0.715876	0.389878	0.108042
MX1	0.184266	1	0.956929	0.692429	0.108042
STATH	0.567711	0.75211	0.248763	0.428101	0.108044
TSSK4	0.42641	0.260845	0.547451	0.924103	0.108072
LRRIQ3	0.552603	0.81838	0.286	0.369002	0.108074
NUDT16L1	0.663664	0.367579	0.565491	0.257994	0.108075
CRIM1	0.465125	0.827421	0.34429	0.475279	0.108083
TAAR1	0.379676	0.630667	0.611195	0.575411	0.108088
C8orf37	0.226215	0.642497	0.957686	0.799831	0.108099
CD52	0.441666	0.284594	0.965384	0.467859	0.108133
RRM2	0.457455	1	0.237783	0.512619	0.10816
ZNF502	0.572711	0.858277	0.415061	0.212695	0.108166
WIPI1	0.771357	0.333075	0.131542	0.60502	0.108266
VWA5A	0.442087	0.517532	0.565286	0.550744	0.108272
UNC93B1	0.224555	1	0.46122	0.995762	0.108279
C16orf96	0.647375	0.463972	0.579638	0.213321	0.108303
SLC27A4	0.743599	0.473007	0.359179	0.226543	0.108367
SLC25A39	0.435878	0.586693	0.596765	0.480424	0.108369
ARMC3	0.450963	0.791323	0.122594	0.958164	0.108403
HAPLN2	0.636601	0.640686	0.236979	0.395016	0.108412
TMEFF2	0.655192	0.641347	0.439902	0.195141	0.108435
EIF4A1	0.651362	1	0.295614	0.15148	0.108495
PFKM	0.519642	0.699851	0.537912	0.286286	0.108504
THPO	0.797086	0.569632	0.252489	0.199849	0.108521
HEYL	0.598078	0.74511	0.514927	0.177264	0.108554
TBC1D1	0.511643	0.53216	0.687113	0.303952	0.108563
PCSK1	0.330889	0.806443	0.537496	0.655488	0.108566
AP3M2	0.643596	1	0.244429	0.1944	0.108569
BVES	0.358844	0.89098	0.278169	0.822503	0.108573
MAPKAPK5	1	0.129743	0.265421	0.289297	0.108578
WLS	1	0.229988	0.173161	0.270598	0.108617
SURF1	0.297832	0.749978	0.418946	0.964722	0.108668
DPCD	0.427886	0.20835	0.571802	0.993382	0.108694
FAM107A	0.492347	0.568917	0.640018	0.344893	0.108717
POLA2	0.314506	0.923624	0.875773	0.351222	0.108723
CAPN12	0.86954	0.796386	0.129608	0.158027	0.108749
OR4N2	0.36545	0.785919	0.306842	0.848804	0.108756
FGGY	0.557262	0.928766	0.263598	0.327792	0.108786
PPCS	0.554602	0.605826	0.377631	0.414356	0.108815
GPR1	0.5517	0.723327	0.62269	0.188265	0.108829
SOX13	0.804728	0.478852	0.302174	0.199501	0.108835
CACNA2D1	0.387377	0.663129	0.450621	0.697305	0.108837
SBF2	0.767419	0.661442	0.384859	0.11799	0.108874
PPIL2	0.398505	0.649353	0.308422	0.866305	0.108883
TMEM210	0.425114	0.467958	0.82109	0.434588	0.108886
B4GALT3	0.628881	0.201407	0.57723	0.487015	0.108891
SCARB1	0.524258	0.673011	0.38655	0.418462	0.108908
EFCAB11	0.681695	0.446886	0.335539	0.351261	0.108926
CCDC3	0.52135	0.775839	0.125613	0.769816	0.108941
C9orf153	0.86707	0.411509	0.230211	0.228715	0.108987
ADM	0.289631	0.851251	0.911671	0.441767	0.109073
LRRC23	0.41604	0.453815	0.371174	0.925209	0.109075
GRIN1	0.247851	1	0.888258	0.49189	0.109099
ATP6V0D2	0.38882	0.690771	0.246636	0.965276	0.10912
TRIP13	0.723523	0.307983	0.206538	0.585858	0.109261
ILDR2	0.418474	0.451486	0.998621	0.348743	0.109269
RAB3B	0.56545	0.385476	0.498468	0.465648	0.109309
SAMD14	0.3024	0.835944	0.791139	0.506179	0.109399
KCTD13	0.464014	0.457691	0.704859	0.445761	0.109426
TWIST2	0.699865	0.370178	0.481499	0.269121	0.109434
RBM26	0.541799	0.747534	0.31675	0.411292	0.109475
CD1B	0.392129	0.800221	0.232221	0.885295	0.109521
AGAP3	0.524065	1	0.291867	0.320884	0.109537
CDK2	0.572465	0.610783	0.797438	0.144521	0.109604
MED31	0.544341	1	0.506649	0.153274	0.109617
SLC16A10	0.738206	0.687815	0.119326	0.395915	0.109621
NMBR	0.412881	0.612314	0.742123	0.413397	0.109621
FEZ1	0.659713	1	0.299599	0.146697	0.109651
ZDHHC11	0.527054	0.750071	0.24228	0.539846	0.109654
REXO4	0.467064	0.635224	0.865903	0.228794	0.109655
TMX4	0.509105	0.191579	0.434051	0.962214	0.109661
TMEM92	0.214269	0.575881	0.924825	0.971355	0.109671
ISX	0.841313	0.524311	0.124671	0.334354	0.109682
KCNH3	0.752429	0.216506	0.63865	0.237339	0.109693
WRNIP1	0.665545	0.719239	0.137677	0.46398	0.109695
ZNF292	0.517472	0.667149	0.234739	0.643098	0.109696
NUP98	0.562796	0.314828	0.542507	0.510499	0.109709
RTKN	0.373076	0.767202	0.691396	0.438366	0.109735
PKIB	0.440083	0.462979	0.358454	0.866743	0.109744
ZNF862	0.371469	0.586287	0.346687	0.969794	0.109762
PRSS35	0.795158	0.319615	0.337493	0.290331	0.109764
TMED7-TICAM2	0.523094	0.396625	0.91698	0.256444	0.10979
CCDC86	0.700552	0.672476	0.181946	0.3559	0.109841
MRPS2	0.607694	0.725684	0.165134	0.518967	0.109863
AOC3	0.388971	1	0.787962	0.222751	0.109884
HNRNPAB	0.571608	0.842826	0.4939	0.185999	0.109902
C11orf95	0.771508	0.343993	0.507287	0.191215	0.109927
TPPP3	0.436526	0.698597	0.529856	0.466228	0.109949
FAM151A	0.66541	0.466683	0.513011	0.235804	0.109974
ACBD6	0.718284	0.361709	0.776864	0.124939	0.109991
RAPGEF4	0.442487	0.650511	0.521182	0.496545	0.110024
ANKRD33B	0.610177	0.284685	0.661634	0.361035	0.110025
NPHP4	0.337332	0.690037	0.410186	0.901624	0.110032
SORCS3	0.506667	1	0.140644	0.596593	0.110066
TP53BP1	0.392811	0.792859	0.258293	0.84856	0.11007
FASTKD5	0.544232	0.306237	0.626312	0.491321	0.110132
SAA2	0.251038	1	0.533981	0.813446	0.110165
ZNF652	0.368119	1	0.539093	0.421865	0.110166
DUT	0.419901	0.668584	0.737177	0.368274	0.110215
TNN	0.707269	0.64621	0.113326	0.501417	0.110217
SYDE2	0.2104	0.872589	0.896064	0.74928	0.110263
PPP2R5B	0.662184	0.349171	0.835547	0.159011	0.110269
SRMS	0.514491	0.566251	0.554028	0.379057	0.110274
KLF7	0.531777	0.668261	0.478302	0.339224	0.110339
CPM	0.706056	0.125984	0.278806	0.843937	0.11035
SMIM6	1	0.273032	0.340709	0.120574	0.110372
CRIP3	0.310606	1	0.649213	0.488732	0.110392
PHACTR2	0.77461	0.641954	0.189202	0.262611	0.110407
CISD1	0.403857	0.663645	0.363963	0.772967	0.110428
CNOT4	0.515154	0.362049	0.66457	0.46437	0.110433
ZBTB44	0.568969	0.349832	0.634841	0.392137	0.110437
ACOX3	0.37446	0.583167	0.623207	0.645831	0.110444
SPAG9	0.259598	0.736661	0.932917	0.625023	0.110451
DBX2	0.432842	0.913652	0.159105	0.827423	0.110453
OR56A4	0.665303	0.122753	0.672431	0.496843	0.110469
GDPGP1	0.54921	0.904057	0.558982	0.161296	0.110496
EFEMP1	0.427859	0.812571	0.632464	0.337118	0.110508
DEFB115	0.613666	0.602167	0.526353	0.224572	0.110537
DEK	0.371683	0.68092	0.926348	0.34633	0.110597
SHBG	0.427134	0.870514	0.934165	0.163602	0.110602
MROH1	0.616353	0.369787	0.208419	0.76065	0.110614
ASIC3	0.406795	0.522426	0.531234	0.702063	0.110633
IL13	0.63441	0.574394	0.606785	0.175403	0.110683
OTUD7B	0.634599	0.456811	0.870161	0.127063	0.110686
PRSS57	1	0.302284	0.274605	0.140827	0.1107
KLHDC8A	0.826318	0.472045	0.187572	0.298897	0.110735
OR6A2	0.832906	0.29681	0.543462	0.149464	0.110742
OR2G2	0.268842	0.89614	0.410108	0.985735	0.110755
RRNAD1	0.554021	0.819674	0.742788	0.118875	0.110781
PLEKHG4B	0.435731	0.635711	0.587834	0.47271	0.110809
N4BP2	0.706126	0.552912	0.54535	0.14353	0.110822
FOXF2	0.284493	0.706147	0.72671	0.743964	0.11083
LYN	0.844028	0.229442	0.148927	0.584839	0.110853
PPP4C	0.480938	0.65579	0.473947	0.455927	0.110935
S100A7L2	0.567019	0.429579	0.295014	0.666788	0.110949
CACNA1C	0.441742	0.873006	0.268423	0.629821	0.111033
C11orf24	0.358412	0.307309	0.798645	0.84951	0.111064
PBX1	0.311699	1	0.573745	0.557775	0.111071
MUC16	0.483035	0.581216	0.1665	0.976	0.111073
FCHSD2	0.640225	0.317951	0.687584	0.275838	0.111075
CHMP1B	0.265379	0.736883	0.795755	0.729407	0.111089
LRRN4	0.607142	0.266685	0.312699	0.753921	0.111114
ZNF836	0.887792	0.364206	0.168218	0.323017	0.111115
CASP8	0.433172	0.313915	0.450557	0.972396	0.111168
HSPBP1	0.389508	0.811279	0.423032	0.622943	0.111189
EIF4EBP3	0.399753	0.881889	0.997348	0.172795	0.111193
TRIM6-TRIM34	0.607899	0.288568	0.730101	0.325357	0.111196
C18orf63	0.435609	0.626662	0.495812	0.568799	0.111196
TAT	0.642822	0.629103	0.450731	0.223685	0.111259
NTMT1	0.71281	0.618074	0.113066	0.524219	0.111331
TLR4	0.504139	0.639941	0.590979	0.331421	0.111357
NEK2	0.554485	0.560741	0.253319	0.634395	0.111375
DDR2	0.22689	1	0.791309	0.676935	0.111434
ANKS1A	0.501388	0.526273	0.838992	0.259082	0.111475
EDN3	0.477221	0.488296	0.39872	0.699035	0.111477
NIT2	0.406614	1	0.45687	0.412149	0.11148
CPS1	0.283344	0.571403	0.672413	0.939429	0.111504
LNX2	0.596976	0.218906	0.654409	0.484501	0.111517
SERPINA12	0.252758	0.48756	0.951099	0.886122	0.111525
FGF6	0.464189	0.869973	0.27799	0.564626	0.111539
COX11	0.456788	0.423991	0.296495	0.977513	0.111563
HRNR	0.655174	0.510916	0.315544	0.388059	0.111568
THAP3	0.406621	0.752715	0.468816	0.57546	0.111608
PPWD1	0.470866	0.399245	0.976956	0.31916	0.111642
HELT	0.215955	1	0.673009	0.841572	0.111655
PLCB3	0.255349	1	0.897755	0.482854	0.11166
LZTFL1	0.720095	0.35963	0.148965	0.674276	0.111671
SLCO1B3	0.468364	0.664982	0.842817	0.235185	0.111673
AC012313.1	0.714011	0.540262	0.117413	0.580126	0.111675
SIN3B	0.428762	1	0.417438	0.400256	0.111695
VRK3	0.232201	1	0.688199	0.752659	0.111696
SENP6	0.633139	0.631083	0.514774	0.201217	0.111752
BTBD2	0.444823	0.359412	0.801555	0.533071	0.111766
SNRNP40	0.604388	0.195694	0.74131	0.439311	0.111774
ZSCAN30	0.366772	0.730483	0.843037	0.388242	0.111779
PRDM5	0.447829	0.768422	0.878682	0.202881	0.111797
CLMP	0.688905	0.638617	0.256225	0.314935	0.111819
OR51D1	0.408054	0.77572	0.197188	0.95448	0.111835
SEC23IP	0.784519	0.68355	0.208144	0.218955	0.11187
UGP2	0.345774	0.617064	0.990464	0.418752	0.111895
CEACAM20	0.630836	0.182392	0.251387	0.958082	0.11193
PABPC1L	0.352692	0.834879	0.359948	0.8078	0.112001
AMN1	0.697797	0.742362	0.141825	0.402549	0.112149
TNFSF12-TNFSF13	0.388946	1	0.237995	0.742804	0.112175
KCTD17	0.343346	0.449927	0.783383	0.748412	0.112255
KCNJ11	0.457863	0.856268	0.958922	0.133907	0.112266
CLVS1	0.545772	1	0.438331	0.197282	0.112278
ARID4A	1	0.249739	0.298142	0.163556	0.112311
ALG6	0.684624	0.615681	0.29419	0.299526	0.112312
DERA	0.632318	0.29763	0.431356	0.517727	0.112314
DSE	0.466015	0.493544	0.769657	0.390306	0.112319
TMEM240	0.653387	0.83988	0.15378	0.396358	0.112361
ECSCR	0.500821	1	0.260178	0.422813	0.112377
ADTRP	0.576152	0.820577	0.436951	0.234778	0.112395
CALCOCO2	0.427799	0.352401	0.643596	0.735904	0.112456
C12orf76	0.734768	0.680248	0.293636	0.205791	0.112464
NCK1	0.649781	0.129001	0.649678	0.552323	0.112468
RORA	0.492144	0.680563	0.64047	0.304531	0.112536
NUDT14	0.534773	0.862149	0.658754	0.15886	0.112557
C18orf32	0.447236	0.255689	0.537628	0.933183	0.112571
TACC3	0.656361	0.311289	0.242158	0.700885	0.112575
CPPED1	0.670437	0.314178	0.488161	0.378586	0.112642
GABPA	0.72682	0.170594	0.402893	0.549627	0.112647
ECHDC1	0.480516	0.234387	0.78302	0.630988	0.112678
CCDC173	0.588704	0.664606	0.17395	0.620029	0.112683
LRRC14B	0.442527	0.644794	0.525826	0.521776	0.112694
ZDHHC23	0.539091	0.346385	0.227871	0.977675	0.112706
TNFAIP2	0.322135	0.491564	0.803894	0.762293	0.112717
OR2M7	1	0.41487	0.167005	0.173636	0.112725
CRISP3	0.608159	0.357069	0.372134	0.568747	0.112733
MPND	0.257373	0.835762	0.800317	0.690857	0.112741
SLC12A6	0.477854	0.53327	0.299353	0.803185	0.112757
PIK3CA	0.317159	0.682811	0.715952	0.678175	0.112774
LUC7L	0.676776	0.143606	0.367446	0.763171	0.112821
SLC35F3	0.470769	0.554924	0.201906	0.978712	0.112828
SLC46A2	0.451765	0.722526	0.716115	0.307093	0.112829
CSNK1G3	0.872752	0.339321	0.332841	0.206569	0.112841
CEP104	0.636933	0.132196	0.567341	0.654311	0.112895
ORC5	0.644374	0.735	0.61949	0.117179	0.11292
OR4M1	0.330056	0.769421	0.702381	0.57825	0.112962
PSD	0.705706	1	0.243852	0.154725	0.113008
VAMP8	0.455777	0.4763	0.625987	0.546204	0.113023
SAMD9	0.498976	0.738156	0.245717	0.646096	0.113025
PGLYRP2	0.680211	0.885682	0.214498	0.251503	0.113051
KCTD4	0.7279	0.177807	0.78179	0.253454	0.11306
BAX	0.587136	0.342766	0.711694	0.334961	0.113074
ANKRD46	0.657747	0.141877	0.689131	0.481167	0.113087
EP300	0.341688	0.705493	0.795789	0.517212	0.113114
WWP1	0.603377	0.157882	0.754071	0.507797	0.113128
NSFL1C	0.528158	1	0.410745	0.241415	0.113155
SLC27A5	0.576634	0.551447	0.218796	0.668002	0.113171
MAB21L1	0.405209	0.231285	0.867361	0.778563	0.113194
BATF3	0.888465	0.225495	0.508453	0.171783	0.113206
SLC35C1	0.729378	0.848831	0.303014	0.146835	0.113273
CREB3L4	0.593189	1	0.24756	0.283007	0.1133
CASP7	0.708317	0.9044	0.36645	0.117189	0.113395
PPIP5K1	0.670013	0.867408	0.156429	0.355534	0.113423
DCTN1	0.76241	0.91436	0.199916	0.166685	0.113443
UNCX	0.754283	0.229407	0.217744	0.657005	0.113446
OIP5	0.255659	0.839818	0.64583	0.850833	0.113465
NTPCR	1	0.221757	0.213545	0.261553	0.113466
SLC22A10	0.463705	0.839049	0.193856	0.757626	0.113543
AEBP1	0.543346	0.616392	0.303857	0.558995	0.113555
OLFML2A	0.624898	0.431794	0.819222	0.175737	0.113614
SNF8	0.502921	0.837529	0.30077	0.485963	0.113614
SCGB2A1	0.588049	0.375476	0.269446	0.746894	0.113618
SH3GL3	0.794042	0.257972	0.20339	0.559459	0.113635
SLC45A1	0.463644	0.5872	0.76272	0.343654	0.113646
MYLK	0.557869	0.850867	0.154545	0.593091	0.113681
ATG10	0.613158	0.513804	0.343384	0.44998	0.11371
ILF2	0.379801	0.271743	0.86186	0.803127	0.113721
GJC3	0.709949	0.209896	0.322302	0.624343	0.113726
OR1F1	0.650578	0.276628	0.195526	0.868511	0.113733
TRMT61B	0.494959	0.763775	0.240866	0.650658	0.113741
MPP4	0.495403	0.640398	0.209729	0.817414	0.11378
MIER1	0.571821	0.856813	0.171938	0.521925	0.113786
SLC2A4RG	0.846672	0.183709	0.171567	0.637905	0.113793
VAPB	0.436459	0.852622	0.817101	0.221591	0.113808
TACC2	0.321067	1	0.412117	0.728313	0.113826
MKI67	0.907445	0.684378	0.114716	0.208825	0.113847
ABRACL	0.286586	0.471848	0.87281	0.8652	0.113903
OR2T12	0.83802	0.213302	0.193845	0.560442	0.113924
KYNU	0.658831	0.369369	0.325365	0.517403	0.113987
CSNK1A1L	0.393873	0.760964	0.383652	0.729871	0.113994
SNRPB2	0.476273	0.539583	0.256333	0.886829	0.114
C2CD4A	0.74654	0.441501	0.365276	0.271171	0.114004
GRM7	0.532463	0.303385	0.483749	0.700363	0.114033
BRINP2	0.260256	0.876171	0.838742	0.626992	0.114045
TNFRSF21	0.827699	0.570563	0.302134	0.162421	0.114046
TICAM1	0.581405	0.769197	0.658	0.150641	0.114093
GPSM1	0.37885	0.271123	0.965082	0.717971	0.114099
DBR1	0.541575	0.780402	0.288142	0.463677	0.11415
GEMIN6	0.676244	0.491377	0.331526	0.371049	0.11417
CTNNBIP1	0.298318	1	0.58168	0.625736	0.114174
BAG5	0.358864	1	0.825738	0.282117	0.114188
CNOT2	1	0.302939	0.286275	0.147712	0.114192
PHF23	0.321777	0.592042	0.864211	0.627537	0.11422
HIC2	0.381004	0.488687	0.630226	0.752823	0.114223
CYP39A1	0.612858	0.292488	0.64351	0.394257	0.114236
PPP2R2B	0.818674	0.207793	0.612257	0.209891	0.114243
ZNF408	0.461474	0.897262	0.298507	0.549376	0.114298
C15orf62	0.709535	0.414024	0.213992	0.531981	0.114367
METTL14	0.665711	0.403682	0.526167	0.29516	0.114394
PCSK9	0.522417	0.803973	0.305363	0.468342	0.114395
POLR2J	0.426958	0.65191	0.676854	0.441646	0.11441
ZNF281	0.404726	0.851708	0.433286	0.569851	0.114431
SOX2	0.80001	0.30253	0.19807	0.507444	0.114469
SLC5A5	0.46597	0.863577	0.920372	0.144458	0.114483
SNX29	0.635417	0.843798	0.497894	0.141805	0.11451
METTL24	0.589643	0.478173	0.526954	0.360743	0.11454
C5orf63	0.397179	0.830577	0.195708	0.975071	0.114619
STK10	0.367676	0.680031	0.965254	0.362283	0.114624
FGF9	0.566236	0.472601	0.325128	0.619484	0.114644
SNTG1	0.670673	1	0.30951	0.152198	0.114672
PTBP2	0.477765	0.26004	0.446464	0.968621	0.114676
NME3	0.576296	0.319623	0.504167	0.559777	0.114712
PIGN	0.29492	1	0.873638	0.405995	0.114796
ZNF622	0.865328	0.156056	0.86415	0.119432	0.114796
ZNF248	0.362676	0.838689	0.912713	0.313375	0.114817
SLC18B1	0.448554	0.784466	0.618536	0.35477	0.114847
KIF20B	0.287378	0.568362	0.699742	0.937287	0.114849
C12orf40	0.879881	0.313858	0.251513	0.298013	0.114894
LMBRD1	0.826955	0.505634	0.236018	0.249373	0.114908
UFSP2	0.607192	0.6782	0.313352	0.384004	0.114928
SPEF1	0.652672	0.475897	0.893048	0.115204	0.114961
SLK	0.440107	0.556772	0.478778	0.676373	0.114993
ENKUR	0.674351	0.328814	0.353269	0.506881	0.115001
CDK5R1	0.689084	0.405515	0.822527	0.133994	0.115003
SLC6A1	0.599601	0.201632	0.428002	0.771482	0.115024
FOXB1	0.507576	0.662954	0.37793	0.525959	0.115028
ANKRD18A	0.591323	0.817581	0.402875	0.253973	0.11504
PKD2L2	0.872552	0.256945	0.213132	0.415892	0.115071
MTMR12	0.335264	0.333106	0.849903	0.890621	0.115104
TMEM253	0.674449	0.31964	0.115624	0.969292	0.115143
TRIM62	0.677972	0.448351	0.133773	0.743973	0.115184
DCLRE1CP1	0.523865	0.520973	0.213245	0.867876	0.115191
MESP2	0.606597	0.12362	0.425494	0.939807	0.115214
TMEM256-PLSCR3	0.420292	0.735403	0.597657	0.46783	0.115267
IFNW1	0.531157	0.123182	0.652665	0.882417	0.11528
XPC	0.336395	1	0.238882	0.952675	0.115317
UIMC1	0.235379	1	0.559461	0.913149	0.115339
GH1	0.406708	0.554617	0.487623	0.769905	0.115349
NANOG	0.636081	0.200632	0.419938	0.69903	0.115389
OAZ1	0.45373	0.317985	0.643194	0.739248	0.115394
XPO6	0.571223	0.624985	0.332654	0.472707	0.115404
PALD1	0.752775	0.595201	0.207695	0.32991	0.115418
NCAPG	0.500438	0.731757	0.949622	0.145651	0.115432
SETD7	1	0.122504	0.266685	0.349326	0.115474
ZNF677	0.697572	0.569955	0.142914	0.561181	0.115527
CCDC150	0.627041	0.732446	0.532726	0.176576	0.115534
SSH1	0.447569	0.239188	0.898815	0.640351	0.115535
GRN	0.268546	1	0.938333	0.44587	0.115642
TMED4	0.697494	0.839858	0.216388	0.264929	0.115724
CASZ1	0.444441	0.53958	0.290309	0.942518	0.115732
OXSR1	0.327157	0.817489	0.924025	0.408176	0.115751
SERTAD1	0.829562	0.736281	0.180271	0.196934	0.115755
SLC37A4	0.384622	1	0.741322	0.289896	0.115756
HOOK2	0.515437	0.243604	0.977259	0.416252	0.115759
PISD	0.515503	0.150259	0.86436	0.660487	0.115802
TTC32	0.811941	0.171298	0.286151	0.555252	0.115809
ATP1B1	0.446345	0.411769	0.584007	0.707147	0.115826
DEFB127	0.756647	0.420552	0.464367	0.216458	0.115846
KRT32	0.390829	0.303638	0.706654	0.892342	0.115871
KERA	0.685678	0.734588	0.519534	0.130203	0.11588
HYKK	0.410065	0.44618	0.505433	0.862095	0.115945
PTGFRN	0.334038	0.530619	0.598329	0.91908	0.115947
CC2D2A	0.523988	0.798285	0.541472	0.274928	0.115953
JARID2	0.703855	0.435417	0.356308	0.358398	0.115973
HOXA3	0.383256	0.487642	0.979957	0.467269	0.115982
SPATS1	0.717017	0.222809	0.562957	0.370507	0.116032
C1QTNF7	0.524737	0.844604	0.226834	0.560073	0.116044
CERKL	0.374348	0.699599	0.553511	0.670792	0.116085
USP54	0.382555	1	0.604185	0.385841	0.116137
ANGPT1	0.835431	0.318962	0.386657	0.242611	0.11615
TMEM245	0.733995	0.417963	0.670809	0.147641	0.1162
UQCR11	1	0.189434	0.142263	0.427417	0.116207
INTS12	0.420102	0.73452	0.910533	0.270613	0.116211
MYOG	0.353653	0.802263	0.756511	0.472388	0.116274
FMO4	0.533768	0.317461	0.749673	0.458467	0.116305
OR6M1	0.609633	0.384701	0.403869	0.53345	0.116321
PROCR	0.474759	0.506632	0.693105	0.450023	0.116349
SP140	0.377135	1	0.314414	0.70201	0.11636
PRR7	0.833238	0.21289	0.261639	0.484752	0.116365
FGF4	0.498057	0.462991	0.964374	0.268311	0.116382
COLGALT1	0.387577	0.292711	0.840249	0.796241	0.116403
ZNF345	0.630037	0.244884	0.316551	0.785592	0.116407
FAM163B	0.337257	0.678995	0.980969	0.441435	0.116426
BRD1	0.459097	0.158522	0.949694	0.724021	0.116446
ZNF879	0.881653	0.450754	0.119154	0.390812	0.116466
MPZL3	0.577128	0.373674	0.200345	0.938593	0.116473
TMEM50A	0.487728	0.809655	0.621279	0.280717	0.11648
OR5L2	0.513726	0.860722	0.290587	0.485092	0.116537
SLC7A13	0.828893	0.117817	0.126756	0.981572	0.116563
UNC13A	0.617319	0.654595	0.41543	0.301316	0.116567
ZDHHC17	0.718165	0.713949	0.121467	0.467933	0.116658
OR2B2	0.544427	0.270606	0.519681	0.70576	0.116664
COMP	0.310475	0.578215	0.717588	0.841476	0.11668
IQCF3	0.426822	0.787696	0.395908	0.624811	0.116705
RPL29	0.675557	0.418378	0.362183	0.420394	0.116726
HSF5	0.422752	0.406478	0.502639	0.882718	0.116792
ZMAT4	0.601954	0.705651	0.125512	0.714074	0.116817
NIPAL2	0.849835	0.378275	0.291514	0.260973	0.116817
LSS	0.34082	0.747517	0.472756	0.835775	0.116845
IQUB	0.785146	1	0.151013	0.176973	0.116879
PHTF1	0.331073	0.723834	0.52774	0.829209	0.116956
FUCA2	0.330196	0.657453	0.855265	0.578867	0.116965
POLR2C	0.597377	0.733696	0.432176	0.278103	0.116983
ZNF76	0.884174	0.149987	0.220489	0.569449	0.11703
GPR52	0.820353	0.509938	0.404335	0.150235	0.11703
ZDHHC6	0.245723	0.892128	0.992097	0.572729	0.117033
ZNF837	0.730561	0.147769	0.402799	0.632354	0.117048
TAS2R1	0.532509	0.624885	0.407286	0.486874	0.117062
EMX1	0.671069	0.531715	0.642566	0.170959	0.11707
RNF150	0.586255	0.884068	0.161849	0.521922	0.117079
REEP1	0.713523	0.21774	0.915205	0.193081	0.117138
TOR3A	0.575666	0.872337	0.238747	0.424173	0.117144
TEAD3	0.322824	0.772896	0.824859	0.536591	0.117152
N4BP2L2	0.41405	0.713249	0.80604	0.360923	0.117196
PDHA2	0.427387	0.828072	0.240015	0.823486	0.117212
IDI2-AS1	0.69005	0.369158	0.493721	0.3277	0.117222
ITPR3	0.250579	1	0.605496	0.817792	0.117232
TPGS1	0.246475	0.809775	0.701864	0.903967	0.117341
RTF1	0.756001	0.764304	0.331053	0.152861	0.117429
EVPL	0.606153	0.747801	0.333807	0.340866	0.117455
PCP2	0.696595	0.533792	0.293005	0.372319	0.117462
SLC25A20	0.587435	0.428875	0.419765	0.529357	0.11748
KRTAP10-1	0.69459	0.617159	0.35872	0.263146	0.117484
CHMP5	0.664866	0.485358	0.508466	0.274034	0.117569
STOM	0.83842	0.280966	0.633708	0.146888	0.117638
NFKBIZ	0.381729	1	0.482202	0.503824	0.117672
KLC1	0.524226	0.926202	0.340991	0.373549	0.117673
CLDN10	0.474337	0.864846	0.617654	0.285014	0.117765
ZC3H8	0.634275	0.461604	0.830426	0.167109	0.117788
ARSJ	0.225096	0.88116	0.80362	0.843118	0.11782
TMPRSS9	0.379371	0.926966	0.621829	0.439444	0.117827
NUP62	0.475834	1	0.558498	0.253623	0.117882
SAT2	0.386663	0.71379	0.812315	0.422941	0.117907
NHLH1	0.580088	0.658228	0.775674	0.16272	0.117917
KLHL29	0.51222	0.836284	0.559896	0.275056	0.117938
MPV17L2	0.617834	0.296181	0.807091	0.304163	0.117962
WDR17	0.544893	0.3829	0.386291	0.724469	0.117968
TTLL1	0.42784	0.787801	0.184927	0.979415	0.118024
ST14	0.70939	0.292096	0.190329	0.763003	0.118027
CANX	0.568887	0.776233	0.58638	0.210508	0.118039
TMEM30A	0.673459	0.72038	0.608984	0.120465	0.118058
RORB	0.434887	0.533582	0.482175	0.74304	0.118094
SRPK2	0.591708	0.186531	0.499687	0.769474	0.118098
DOK1	0.226972	0.929246	0.754348	0.843306	0.118114
VDAC3	0.629014	0.590967	0.319939	0.424098	0.118193
NCMAP	0.319378	0.747557	0.898495	0.518215	0.118208
OR51V1	0.383689	0.618468	0.436503	0.872323	0.118214
TMEM39A	0.789396	0.342418	0.128133	0.66757	0.118215
FANCM	0.345771	1	0.792012	0.357735	0.118244
BIK	0.435323	1	0.965713	0.134963	0.118257
SRA1	0.713726	0.57524	0.19345	0.451527	0.118279
PTGER1	0.799952	0.6727	0.285263	0.177563	0.118292
RABL2B	0.46459	0.58889	0.892356	0.296928	0.118295
MBIP	0.599651	0.811234	0.625363	0.14934	0.118315
SERPINA5	0.746546	0.169001	0.517693	0.453271	0.118329
ISL2	0.594155	0.409798	0.153128	0.980263	0.118338
MFN2	0.463289	0.477176	0.381614	0.84803	0.118366
TWSG1	0.592795	0.438462	0.740933	0.272873	0.118367
WHAMM	0.716736	0.360956	0.477682	0.314417	0.118376
ELAVL2	0.67473	0.223056	0.18452	0.976677	0.11838
COPB1	0.88995	0.511715	0.338824	0.131838	0.1184
RBM27	0.435389	0.92744	0.693239	0.279114	0.118402
HIGD1B	0.688282	0.369434	0.46425	0.362072	0.118477
RND1	0.485869	1	0.205331	0.597514	0.11851
RFC1	0.469683	0.168048	0.838049	0.796555	0.118512
DHX35	0.810136	0.260749	0.251314	0.493833	0.118519
C3orf62	0.551766	0.290745	0.649113	0.552967	0.11854
ANKRD40	0.641388	0.378858	0.382213	0.518203	0.118564
SLC35F5	0.249232	0.849827	0.761474	0.811652	0.118567
AGO1	0.707294	0.738359	0.498073	0.130024	0.118581
KCNN3	0.347587	0.902675	0.601755	0.567256	0.118619
FTH1	0.663076	0.453612	0.663321	0.21485	0.11864
GFAP	0.355282	1	0.497911	0.571838	0.118696
CAPZB	0.335326	0.485562	0.843198	0.752251	0.118742
AFF1	0.437019	1	0.758508	0.212931	0.11875
KDELR3	0.701564	0.678474	0.172496	0.436981	0.118752
TFDP1	0.366845	0.754489	0.313156	0.977538	0.118762
PCMTD1	0.456163	0.34916	0.534861	0.840897	0.118776
AGO2	0.377999	0.868876	0.734421	0.404774	0.118874
AKR1C3	0.302734	0.416865	0.974562	0.827687	0.118876
KRT38	0.355934	0.770297	0.32374	0.985549	0.1189
BEST1	0.663076	0.453612	0.14668	0.779022	0.118903
KCTD8	0.588371	0.366577	0.881434	0.257414	0.118916
C6orf223	0.355534	1	0.730101	0.380838	0.118926
PCNA	0.670127	0.745429	0.425817	0.196553	0.118931
FRMD4B	0.78571	0.288428	0.330075	0.4093	0.118945
ETV2	0.592643	0.614998	0.675728	0.213517	0.118954
RHBDL2	0.637039	0.45408	0.543399	0.321164	0.119
DEFB119	0.761026	0.855036	0.121466	0.326295	0.119068
TMEM43	0.854644	0.889951	0.120458	0.197208	0.119087
UBA5	0.610402	0.35969	0.581238	0.417657	0.119167
DLGAP3	1	0.459559	0.187801	0.163029	0.119255
KCNK16	0.83192	0.285431	0.319294	0.353043	0.119281
ETF1	0.725516	0.746048	0.444649	0.137269	0.119317
HID1	0.654983	0.296624	0.339711	0.646931	0.119343
TBC1D10B	0.305153	0.786016	0.625046	0.7898	0.119406
SLC30A2	0.687985	0.538318	0.363133	0.328224	0.119444
SLC1A1	0.544665	0.499774	0.32046	0.700513	0.11947
PKP1	0.381104	0.811262	0.696163	0.469487	0.119573
ADRA1A	0.410697	0.87704	0.995225	0.200889	0.119583
CNTROB	0.685021	0.531807	0.487162	0.246113	0.119586
ZNF331	0.428499	1	0.444153	0.441142	0.119587
ADH4	0.897093	0.581817	0.260488	0.148654	0.1196
CDT1	0.777934	0.493797	0.155143	0.481973	0.119605
DNTT	0.561751	0.343	0.448376	0.673381	0.119627
AGRP	0.200151	0.819598	0.963558	0.888051	0.119632
EML4	0.67254	0.659061	0.630011	0.138177	0.119649
IHH	0.554894	0.122238	0.601981	0.923499	0.11967
C1QL2	0.663435	0.838641	0.190565	0.376745	0.119699
MVB12A	0.661088	0.377126	0.470191	0.405512	0.119706
RAB14	1	0.280214	0.27712	0.191379	0.119708
GABRR1	0.863882	0.13404	0.132712	0.873863	0.119765
BCL2L12	0.916339	0.140767	0.253175	0.502712	0.119791
LMOD1	0.624965	0.623937	0.164102	0.666251	0.119845
GPAA1	0.413095	0.693703	0.461714	0.698205	0.119859
UBXN7	0.582821	0.592753	0.236052	0.653109	0.119878
ZNF729	0.738115	0.346234	0.359345	0.406581	0.119883
GHITM	0.267216	0.870655	0.586113	0.910226	0.119898
SIGLEC7	0.60987	0.263125	0.874299	0.322112	0.119917
PPID	0.751097	0.151056	0.1742	0.985352	0.119918
POU3F2	0.610012	0.163122	0.397904	0.919111	0.119944
CLEC4C	0.898716	0.232769	0.472954	0.206584	0.11997
CDNF	0.414976	1	0.7776	0.243709	0.120008
CD8A	0.191053	1	0.868087	0.870733	0.120026
PLEKHA3	0.503282	0.35921	0.544939	0.699687	0.120042
CCSER2	0.651581	0.432667	0.351715	0.492586	0.120115
DDX17	0.614092	0.368984	0.174406	0.947881	0.120131
ZNF799	0.718299	0.852957	0.216876	0.257919	0.120166
C12orf60	0.682983	1	0.351322	0.141236	0.120178
KRTAP10-3	0.352647	0.865629	0.311411	0.944344	0.120179
PLCH1	0.764579	0.369815	0.148665	0.654485	0.120191
ITGB6	0.68975	1	0.329587	0.146859	0.120242
CFH	0.846762	0.468444	0.374423	0.173814	0.120305
EHD3	0.902901	0.123244	0.682397	0.209603	0.120325
MPC2	0.669358	0.167814	0.957812	0.29713	0.120356
PLD6	0.475504	0.681484	0.572291	0.445118	0.120422
POM121L12	0.455151	0.742993	0.82824	0.276893	0.120473
DGKE	0.481938	1	0.220704	0.599113	0.120476
ISY1	0.672593	0.322301	0.600902	0.341809	0.120476
SP140L	0.851803	0.389408	0.318359	0.250317	0.1205
PRMT5	0.288077	0.669878	0.743824	0.8545	0.12057
ARSG	0.699917	0.585796	0.130642	0.621516	0.120573
ZC3H3	0.753222	0.144671	0.586351	0.44597	0.120574
PROZ	1	0.184703	0.532189	0.130355	0.12058
C14orf119	0.532991	0.780754	0.705736	0.208859	0.120603
YDJC	0.456583	1	0.513436	0.333256	0.120637
FNTA	0.578574	0.580832	0.675639	0.258122	0.120643
ANKS3	0.899883	0.423756	0.17509	0.316612	0.120665
CRHR2	1	0.581166	0.127714	0.178211	0.120674
RTKN2	0.591516	0.58763	0.790781	0.184981	0.120685
SLC13A3	0.337672	1	0.562013	0.581119	0.120707
PCID2	0.462849	0.740484	0.411028	0.58893	0.12071
NRTN	0.744588	0.372165	0.171295	0.648215	0.120725
ERVFRD-1	0.439743	0.907225	0.982811	0.163063	0.120742
ZC2HC1C	0.467473	1	0.73157	0.194132	0.120758
SENP3	0.405265	0.823963	0.443487	0.641534	0.120796
FAHD2B	0.377038	1	0.766992	0.323425	0.120814
ARRDC3	0.615994	0.598916	0.886546	0.125346	0.120821
TCTN1	0.453599	0.529409	0.619962	0.582582	0.120838
PABPN1L	0.380877	1	0.499919	0.5177	0.120856
MRGPRE	0.208153	0.92509	0.917845	0.811844	0.120862
ASPM	0.366633	0.29853	0.985788	0.770384	0.12087
NPIPB15	0.538498	0.783626	0.678714	0.214968	0.12092
TESK2	0.510056	0.332705	0.856927	0.452134	0.120926
NLRP11	0.253857	0.878151	0.567462	0.992427	0.120954
SLC7A4	0.80592	0.628442	0.286797	0.201531	0.120996
GUCA1A	0.482593	0.222638	0.885124	0.641148	0.121008
SRSF2	0.497366	0.719815	0.887259	0.201448	0.121028
STARD3	0.443317	0.756636	0.840171	0.286808	0.121031
IGSF21	0.184164	0.840768	0.99747	0.937157	0.121054
FBXL19	0.655103	0.127456	0.66837	0.611939	0.121097
RAB3A	0.617834	0.296181	0.681372	0.408357	0.121125
SLC25A31	0.37379	0.419903	0.980258	0.605398	0.121129
MAP1S	0.52252	0.698141	0.913292	0.17078	0.121144
WT1	0.363555	0.720078	0.655257	0.638735	0.121171
ACSL6	0.413707	1	0.556468	0.391543	0.121185
CSF1R	0.5353	0.353001	0.512626	0.671505	0.121219
RAB19	0.827435	0.467083	0.173323	0.399127	0.121285
DENND1A	0.468816	0.254688	0.534323	0.97323	0.121307
VEZF1	0.730218	0.846636	0.205387	0.265316	0.121365
CRK	0.523971	0.530918	0.549691	0.483274	0.121401
PUS7L	0.273035	0.438729	0.962385	0.958528	0.121481
MMP3	0.745583	0.669703	0.14038	0.449316	0.121574
CDK15	0.406191	0.878683	0.208008	0.955482	0.121598
ARHGEF33	0.744834	0.453279	0.495381	0.224063	0.121598
PPP2R3A	0.520049	0.658721	0.749202	0.267427	0.121611
LRRC8A	0.76902	0.815373	0.169361	0.276063	0.121625
EXOSC7	0.859969	0.357686	0.150668	0.488817	0.121626
PPFIBP2	0.291651	1	0.471611	0.848636	0.121637
AGXT	0.637957	0.684881	0.475606	0.246288	0.121673
CD44	0.585039	0.588055	0.957008	0.13636	0.12172
POLE	0.426452	0.905136	0.762641	0.287813	0.121792
TGFB1I1	0.383986	0.662671	0.781343	0.524134	0.12182
METAP2	0.8707	0.309322	0.255668	0.358718	0.121836
SLC10A7	0.599715	0.513115	0.548156	0.356184	0.121849
TSPAN1	0.668745	0.734474	0.204692	0.430086	0.121903
ANKRD11	0.644316	1	0.31461	0.208753	0.121956
PTGDR2	0.678676	0.672241	0.598015	0.149198	0.121978
TPST1	0.659173	0.305081	0.256492	0.778797	0.121994
IFNLR1	0.792121	0.517746	0.530908	0.135561	0.122004
CHKB	0.342546	1	0.725367	0.440971	0.122011
ZNF2	1	0.177306	0.305057	0.273481	0.122055
TMEM234	0.487161	1	0.811644	0.146824	0.122056
HTR1B	0.940805	0.539311	0.12876	0.267856	0.122109
TMEM72	0.32789	0.689443	0.948149	0.534956	0.122192
PAX8	0.80734	0.433604	0.188561	0.443577	0.122268
LLGL2	0.32604	0.806456	0.468246	0.900285	0.122275
IFT57	0.573709	0.38294	0.467098	0.60315	0.122308
GABARAP	0.473384	0.497542	0.900259	0.364865	0.122436
ANKRD13A	0.731001	0.465626	0.132171	0.685259	0.122451
EML5	0.468989	1	0.292421	0.540079	0.122458
ZNF581	0.486115	1	0.332241	0.451386	0.12248
BCS1L	0.783055	0.776953	0.129282	0.347044	0.122517
TRIM55	0.606407	0.552257	0.256352	0.628212	0.122538
MDM2	0.550949	0.404807	0.402673	0.710071	0.122551
ALDOB	0.494514	0.80906	0.21233	0.757665	0.122577
MAP3K14	0.233245	1	0.867379	0.698625	0.122595
STIM1	0.503036	0.199574	0.83026	0.692832	0.12268
OSGIN1	0.875792	0.560358	0.195831	0.24835	0.122703
ZC3H14	0.436285	1	0.333529	0.570604	0.122709
ACTRT3	0.43632	0.55586	0.902069	0.39856	0.12271
CCDC127	0.419641	1	0.975174	0.166675	0.122733
SLC25A10	0.65022	0.665604	0.157949	0.615096	0.122742
PLA2G4F	0.615696	0.190565	0.488306	0.76504	0.122813
GAS2L2	0.546873	0.370501	0.670732	0.492275	0.122828
KLHL24	0.457334	0.461273	0.541715	0.738472	0.122829
TMEM163	0.465716	0.471416	0.738678	0.522483	0.122853
IFIT1B	0.877227	0.43491	0.425594	0.147249	0.122869
SAP18	0.527589	0.372676	0.51494	0.681152	0.122874
VPS13D	0.547692	0.865482	0.149368	0.712328	0.12296
DDX25	0.873564	0.327049	0.536619	0.152491	0.122964
RAP1GDS1	0.301682	0.921505	0.474256	0.889869	0.123009
A3GALT2	0.697925	0.323503	0.164916	0.856344	0.12302
MREG	0.463999	0.911058	0.519734	0.382866	0.123076
IDNK	0.798652	0.323391	0.632671	0.181045	0.123082
EIF2AK1	0.557275	0.866936	0.229701	0.530947	0.12315
HOXA7	0.372695	1	0.402239	0.669115	0.123174
MLH1	0.849553	0.613024	0.238752	0.211984	0.123187
SLC6A12	0.509764	0.877779	0.5647	0.288353	0.123288
ACVR1C	0.442653	0.208421	0.750162	0.929012	0.123295
CAMKK1	0.816387	0.353687	0.250232	0.419771	0.123304
ZNF250	0.779269	0.306244	0.1903	0.643227	0.123342
RFPL3	0.519812	0.820732	0.385782	0.448491	0.123348
C21orf58	0.691165	0.375885	0.947775	0.136149	0.123354
CLEC1B	0.878617	0.250446	0.188972	0.524592	0.123387
AOC1	0.854559	0.124233	0.234804	0.730493	0.123397
RTN1	0.462654	0.407556	0.926858	0.451318	0.123411
ZCCHC7	0.262688	1	0.66014	0.778533	0.123468
SPAG17	0.324783	0.760139	0.995464	0.46698	0.123468
PHOSPHO2	0.559868	0.865514	0.26531	0.477335	0.123527
SNX20	0.711288	0.577377	0.51634	0.197941	0.123605
RNASE1	0.811117	0.751897	0.271232	0.170473	0.123617
PRDM6	0.398287	0.424744	0.88518	0.632496	0.12362
NCBP1	0.412649	1	0.331739	0.646074	0.123622
COX20	0.685108	0.845923	0.455808	0.151325	0.123626
OTX1	0.644992	0.318595	0.329295	0.697668	0.123641
SAR1A	0.507577	0.766553	0.351856	0.555627	0.123644
ZFAND1	0.487015	0.84363	0.208372	0.767902	0.123692
PLK5	0.474643	0.478805	0.67565	0.554165	0.123694
ACTBL2	0.725153	0.159396	0.663488	0.43413	0.12376
ARPC5L	0.61699	0.487118	0.610451	0.316364	0.123767
ZDHHC22	0.465785	0.356968	0.566983	0.821458	0.12379
CSDC2	0.310324	0.436485	0.795307	0.999504	0.123857
STC2	0.71251	0.595605	0.657656	0.132426	0.123862
AC008277.1	0.453235	0.530353	0.521621	0.710223	0.123864
MSH3	0.267962	1	0.495124	0.940473	0.123921
STX7	0.346748	0.30835	0.910495	0.92606	0.123949
IL1R2	0.637804	0.428462	0.499785	0.409818	0.124009
TCHP	0.442389	1	0.736628	0.243587	0.124019
CNNM2	0.466186	0.914332	0.554861	0.356745	0.124019
PLAA	0.573024	0.911145	0.575036	0.187138	0.124023
SPRYD4	0.827967	0.775859	0.252273	0.161612	0.124028
CHSY3	0.649334	0.331855	0.17983	0.939292	0.124044
SUSD2	0.396344	0.856993	0.459893	0.654921	0.124106
PDE3A	0.655346	0.825458	0.402868	0.219651	0.12412
CLINT1	0.678407	0.558415	0.314382	0.413009	0.12417
IFI16	0.456742	0.789376	0.240131	0.846382	0.124238
ARHGEF12	0.492966	0.810023	0.312699	0.614113	0.124296
ANKRD54	0.396589	1	0.421092	0.58802	0.124315
ZNF385A	0.609528	0.85155	0.654192	0.140502	0.124339
RLBP1	0.671942	0.674506	0.22195	0.460222	0.124366
CYP20A1	0.252979	0.775791	0.809419	0.878209	0.124389
CDC42EP4	0.580972	0.785247	0.766424	0.147905	0.124402
ZSWIM1	0.777285	0.315718	0.264215	0.520909	0.124416
GLT6D1	0.592726	0.481858	0.393752	0.559715	0.124473
MAB21L2	0.736445	1	0.24962	0.171267	0.124476
KLHL26	0.498922	1	0.581713	0.243735	0.124481
NDUFAF7	0.523346	0.902733	0.132137	0.805961	0.124487
PIGR	0.577441	0.357703	0.633161	0.486506	0.124507
SCFD2	0.347103	0.843584	0.560689	0.714291	0.12453
RTN4RL1	0.615245	0.86039	0.284269	0.360952	0.124531
DEFB1	0.541968	0.74935	0.452895	0.397321	0.124531
PSD2	0.582319	0.742979	0.337112	0.437114	0.124547
RAB3C	0.305174	1	0.494707	0.801687	0.124582
FYCO1	0.803229	0.459376	0.454863	0.195678	0.124621
ZNF91	0.601409	0.757936	0.804294	0.127109	0.12464
CDCA7L	0.908049	0.683105	0.15282	0.213379	0.124685
FUCA1	0.459505	0.667652	0.53428	0.564605	0.124685
ZNF546	0.775719	0.310398	0.340928	0.436426	0.124696
AC019171.1	0.596739	0.269131	0.651987	0.537506	0.124847
OXTR	0.673763	0.19518	0.721483	0.433987	0.124865
RPS6KB1	0.622638	0.420877	0.304359	0.674017	0.12492
RBAK	0.645926	0.588834	0.577939	0.242257	0.124938
LEMD2	0.474948	0.877728	0.922274	0.172626	0.124988
LURAP1	0.442917	0.811358	0.52399	0.508328	0.125043
BRIP1	0.501078	0.892937	0.149227	0.834678	0.125049
MEPE	0.37968	1	0.871659	0.285898	0.125058
MAPK8IP2	0.317983	1	0.381468	0.901233	0.125068
IL5RA	0.526221	0.137319	0.718092	0.899115	0.12511
TTBK1	0.443681	0.291532	0.850743	0.711966	0.125115
MYEOV	0.302028	0.861706	0.839145	0.597974	0.125119
DPEP1	0.697837	0.582464	0.410287	0.285818	0.125196
MRPL4	0.547132	0.239542	0.506713	0.853965	0.125207
HTR4	0.460362	0.382726	0.937679	0.48776	0.125207
ELOVL1	0.51944	1	0.380422	0.357012	0.125212
PRICKLE4	0.777058	0.202338	0.625935	0.325502	0.125259
TGM7	0.550596	0.847832	0.519731	0.280958	0.125281
MDGA1	0.834003	0.785184	0.183456	0.21633	0.125288
SMPD3	0.713974	0.837239	0.156937	0.389846	0.12533
RALYL	0.224033	0.872347	0.925541	0.822743	0.125342
MYRF	0.56824	0.713324	0.199901	0.702449	0.125344
FKBP4	0.663668	0.245184	0.588208	0.491885	0.125364
PROK2	0.610595	0.698736	0.571431	0.239232	0.125364
KRTAP13-3	0.664612	0.265049	0.509569	0.535306	0.125439
RHBDF2	1	0.308378	0.227615	0.242433	0.125442
FAM177B	0.371101	1	0.390532	0.711761	0.125483
MCEE	0.555959	0.439769	0.323471	0.795029	0.125519
OR1D5	1	0.126163	0.299218	0.380358	0.125561
HES1	0.517015	0.810869	0.359154	0.509237	0.125576
MCM3AP	0.489858	0.886843	0.618651	0.296743	0.125579
CRYM	0.503139	0.734446	0.782199	0.260117	0.125581
ZNF234	0.337206	0.758482	0.862657	0.551512	0.125605
OR14A16	0.548763	0.728644	0.25495	0.641515	0.125634
SAAL1	0.496427	0.818466	0.196815	0.807972	0.125669
BCAR3	0.216254	1	0.851061	0.822076	0.125697
GAA	0.462907	0.809066	0.398235	0.596682	0.125738
IFITM3	0.347108	1	0.91742	0.330758	0.125766
INTS6	0.410423	0.726479	0.879155	0.376544	0.125773
SPATA22	0.508502	0.652683	0.977974	0.200809	0.125778
LTBP1	0.281504	0.670256	0.8491	0.835251	0.125788
LINGO3	0.879986	0.811436	0.224296	0.133932	0.125881
CXXC5	0.433649	0.794055	0.849821	0.309423	0.125884
KRTAP15-1	0.54809	0.268167	0.410527	0.929706	0.125943
PHYH	0.850279	0.42542	0.330684	0.250083	0.125953
ADIPOR2	0.663129	0.193585	0.331127	0.879585	0.125958
SP6	0.637549	0.148346	0.651924	0.665331	0.126035
BNIP2	0.478965	0.829495	0.567116	0.387838	0.12604
OCA2	0.692647	0.739934	0.279884	0.322503	0.126045
AHDC1	0.576552	0.468959	0.531729	0.481517	0.126097
ZNF22	0.391337	0.873113	0.63202	0.507962	0.126126
FAM217A	1	0.212865	0.263693	0.296569	0.126129
IDUA	0.725196	1	0.288604	0.162578	0.126153
MXD1	0.719049	0.240907	0.202905	0.882184	0.12617
ZIK1	0.402885	0.784715	0.810135	0.404876	0.126183
DAPK3	0.630256	0.619202	0.313458	0.474057	0.126213
NCL	0.276379	0.653572	0.876469	0.85037	0.126219
MC2R	0.339926	0.489941	0.949744	0.714108	0.126238
TMEM182	0.474271	0.214818	0.977985	0.648315	0.126238
SLC32A1	0.346747	0.312901	0.97926	0.879797	0.12626
WDR89	0.90222	0.425857	0.147946	0.395668	0.126266
PNMT	0.435143	0.801648	0.515302	0.554277	0.126287
C1orf21	0.515299	0.800044	0.255369	0.671599	0.126347
FGF21	0.633909	1	0.175424	0.403451	0.126359
RABL3	0.396727	1	0.93905	0.230403	0.126391
KLHL22	0.418462	0.563778	0.505733	0.823232	0.1265
AOAH	1	0.597946	0.185249	0.140259	0.126503
PRICKLE1	0.393177	0.400483	0.76129	0.817731	0.126552
SRXN1	1	0.173526	0.19286	0.445389	0.12657
PHGDH	0.83463	0.634396	0.295594	0.190188	0.126577
ATP6V0B	0.49279	0.419196	0.345002	0.971575	0.126595
MAP3K4	0.575386	0.583484	0.19662	0.825231	0.126623
SEMA5B	0.693625	0.443724	0.586834	0.267993	0.126711
ABHD10	0.47526	1	0.381139	0.456585	0.126717
ENTHD1	0.21084	1	0.796047	0.911376	0.126725
MSI1	0.753418	0.263527	0.142173	0.913507	0.126738
DZIP3	0.288426	0.883826	0.755581	0.718021	0.126778
FBF1	0.4044	0.586077	0.984859	0.423254	0.12679
MGLL	0.472476	0.581404	0.734803	0.450635	0.1268
TRAPPC10	0.55285	0.695219	0.673482	0.271834	0.126816
SGMS1	0.615978	0.403991	0.176435	0.966746	0.126857
CDPF1	1	0.191133	0.355726	0.24497	0.126863
GLYR1	0.472634	1	0.525935	0.337033	0.126877
RGS19	0.316629	0.896419	0.953043	0.454949	0.12688
ADAM9	0.597341	0.552842	0.153686	0.902654	0.126885
SLC6A7	0.530105	0.561595	0.464311	0.573753	0.126885
TCTEX1D2	0.325286	1	0.675302	0.573614	0.126891
SLC10A5	0.291614	0.764516	0.768527	0.797676	0.126912
RNF168	0.573286	0.315985	0.359668	0.869783	0.126917
UQCRFS1	0.757012	0.307418	0.604039	0.273603	0.126975
PATL2	0.460093	0.522806	0.942668	0.37888	0.127005
DIO1	0.680648	0.572624	0.140691	0.714623	0.127042
FCRL3	0.569883	0.195015	0.837169	0.574225	0.127058
COX5A	0.334195	0.473953	0.859844	0.841317	0.12706
TMEM70	0.614481	0.85211	0.317593	0.350017	0.127086
TMCO5A	0.592684	0.79658	0.646785	0.190061	0.127094
LPAR3	0.507363	0.175645	0.67262	0.926922	0.127102
MAST2	0.281807	0.759728	0.736901	0.872832	0.127106
ADAMTSL2	0.680103	0.423633	0.332535	0.528695	0.127133
F11-AS1	0.597896	0.780714	0.606443	0.209477	0.127148
SYMPK	0.69125	0.596983	0.610782	0.181845	0.127163
AAGAB	0.491981	0.446815	0.951775	0.369153	0.12717
GBAP1	0.520106	0.153544	0.871236	0.752264	0.12724
HSDL1	1	0.294532	0.223946	0.267125	0.127245
ST7L	0.599459	0.857904	0.420221	0.283627	0.127254
GPR137	0.505368	0.715896	0.287764	0.726586	0.127254
OTUD6B	0.887113	0.18193	0.498666	0.296339	0.127292
SLC5A3	0.898954	0.208683	0.545782	0.224674	0.127319
CEP164P1	0.391337	0.873113	0.52818	0.615098	0.127339
OVCH1-AS1	0.657961	0.362465	0.33635	0.639797	0.127388
SLC22A15	0.773462	0.68202	0.340505	0.205703	0.127398
SCG2	0.853721	0.8122	0.252493	0.141441	0.127406
COL1A2	0.583387	0.361094	0.756361	0.401491	0.127432
MPP5	0.419646	0.894242	0.885056	0.273584	0.127513
DHX34	0.749287	0.759822	0.134919	0.439203	0.127528
WNT5B	0.341928	0.32965	0.957618	0.907242	0.127603
CEMP1	0.90229	0.534333	0.252681	0.204167	0.127647
OVOL3	0.517121	0.74165	0.442657	0.488109	0.127677
XRCC3	0.390781	0.70027	0.746487	0.557115	0.12771
TMEM26	0.555433	0.439546	0.514554	0.586478	0.127719
DCTN3	0.867146	0.884942	0.206445	0.140511	0.127756
OSTN	0.272967	1	0.656753	0.785438	0.127796
METTL11B	0.585368	0.579394	0.438215	0.472868	0.12784
CNIH4	0.864587	0.207724	0.73515	0.175084	0.127883
KCNK5	0.554609	0.706598	0.751869	0.229101	0.127907
ZMYND12	0.389392	0.625289	0.889777	0.508122	0.127909
CCKAR	0.543669	0.888752	0.536626	0.276128	0.127933
USP6NL	0.63208	0.507508	0.251267	0.673442	0.127981
SPIRE2	0.462244	0.854085	0.189744	0.914107	0.128018
NT5E	0.903849	0.25258	0.673197	0.136307	0.12802
NQO2	0.45699	0.84689	0.650781	0.37481	0.128071
TMEM200B	0.705005	0.228066	0.300729	0.783428	0.128151
SLC39A8	0.473968	0.304965	0.615345	0.864232	0.128154
PSMC3	0.602964	1	0.601627	0.134657	0.128157
LCE1F	0.614545	0.325261	0.962793	0.264111	0.128166
CORIN	0.551501	0.161473	0.897977	0.641375	0.128227
CCDC140	0.624668	0.724346	0.317824	0.420132	0.128245
MMP20	0.426252	0.61384	0.725579	0.555517	0.128299
INHA	0.410521	0.872835	0.270444	0.901655	0.1283
POP1	0.760625	0.787799	0.182992	0.32607	0.128356
SVEP1	0.614209	0.600057	0.18273	0.759222	0.12837
FOXA3	0.505679	0.715698	0.63973	0.370583	0.12838
CPXM1	0.909177	0.724343	0.252353	0.129992	0.128439
C12orf56	0.700686	0.708289	0.451141	0.210392	0.128445
LRRC70	0.733402	0.395869	0.154824	0.760831	0.12847
USP4	1	0.314817	0.312456	0.185153	0.128471
FOXA2	0.749569	0.909067	0.186093	0.274643	0.128481
DCPS	0.799837	0.183074	0.426965	0.503967	0.128503
SPATA12	0.254595	1	0.908245	0.635423	0.128599
SNAP25	0.862204	0.737329	0.176448	0.231048	0.128615
PIGV	0.550966	0.375013	0.69595	0.507835	0.128619
LYPD1	1	0.274856	0.464552	0.131286	0.128625
ANKRD34B	0.438722	0.573721	0.601347	0.673816	0.12863
SCML4	0.768956	0.592154	0.22887	0.373652	0.128638
MDFI	0.615302	0.792949	0.581009	0.2038	0.128639
FAM149B1	0.864845	0.153103	0.862162	0.17594	0.128645
PCDHGA11	0.52155	0.77759	0.586853	0.343177	0.128683
TMC5	0.423295	0.782942	0.301823	0.894564	0.128705
GRK1	0.429696	0.778401	0.861861	0.337044	0.128707
CTRL	0.521587	1	0.167074	0.68454	0.128761
SMCO2	0.383347	0.772107	0.869169	0.438357	0.1288
PSME3	0.613061	0.922482	0.529045	0.182397	0.12881
CCDC66	0.431702	0.431587	0.510033	0.947282	0.128852
CCL19	0.714119	0.615358	0.234019	0.444677	0.128863
PLET1	0.38207	0.451505	0.988855	0.614929	0.128922
PTPRU	1	0.370381	0.276204	0.179921	0.128922
FAM177A1	0.451164	0.794758	0.239853	0.90891	0.129002
NDST2	0.859895	0.582207	0.403097	0.138262	0.129018
SFTPA2	0.544698	0.783095	0.358945	0.49814	0.129022
NDUFAB1	0.645242	0.164693	0.763082	0.544316	0.129069
FN3K	1	0.156415	0.446019	0.234636	0.129078
ETV5	0.511612	0.886463	0.883436	0.160463	0.129112
SMTNL2	0.516296	0.633807	0.269548	0.821241	0.129116
SAG	0.648486	0.499453	0.183993	0.782308	0.129131
IQCK	0.64844	0.625235	0.452311	0.325508	0.129134
ADCY5	0.715459	0.445575	0.23321	0.59345	0.12916
AARS2	0.80482	0.238041	0.379372	0.466955	0.129161
OSMR	0.377418	1	0.753989	0.389961	0.129182
RPLP0	1	0.767378	0.140795	0.132999	0.12924
AFM	0.816525	0.415376	0.294982	0.356042	0.129256
SEMA3C	0.654561	0.166358	0.832436	0.47014	0.129269
PIN1	0.697243	0.572082	0.13537	0.713411	0.129278
TAF1L	0.792415	0.733594	0.151027	0.3668	0.129309
HR	0.804331	0.733363	0.159809	0.3344	0.129325
XRCC6	0.64169	0.206946	0.427115	0.810319	0.129326
CHRNA10	0.272807	0.70639	0.982412	0.750803	0.129335
SHISA5	0.492067	0.660377	0.675059	0.415548	0.12934
PTPRD	0.867398	0.453821	0.283551	0.270263	0.129351
LRIG3	0.538448	0.6949	0.297656	0.66619	0.129419
ALDH1L1	0.633653	0.176408	0.444957	0.870675	0.129427
OR4D2	0.545427	1	0.142294	0.690205	0.129446
CD109	0.880142	0.817099	0.206479	0.157716	0.129446
NCS1	0.362881	0.954195	0.734267	0.472132	0.129499
TTC27	0.410623	0.326238	0.701864	0.94986	0.12953
EBF1	0.709226	0.221447	0.616961	0.449307	0.129587
GPR45	0.539433	0.850883	0.215411	0.670835	0.129676
TRAM1L1	0.457909	0.648983	0.924742	0.32892	0.129698
CD1D	0.714621	0.528491	0.688028	0.166384	0.129742
LRRC7	0.412553	0.688516	0.356484	0.943892	0.129743
GLIS1	0.528906	0.787539	0.211279	0.759785	0.129746
TDP1	0.371144	0.76005	0.763317	0.569634	0.129792
SFXN1	0.418179	0.768642	0.757508	0.445661	0.129801
SCAF4	0.788216	0.269612	0.857826	0.162817	0.129802
ARRB2	0.584195	0.529171	0.231615	0.821337	0.129811
DCBLD1	0.811688	0.710708	0.301712	0.192099	0.129834
CYP2A13	0.490638	0.584607	0.648097	0.500939	0.129857
C8G	0.542447	0.820084	0.5633	0.30778	0.129876
NTF4	0.513489	0.371484	0.560444	0.741346	0.129925
CREB3L2	0.394758	0.611312	0.808629	0.588245	0.129977
RPF2	0.551632	0.153419	0.71572	0.844313	0.13002
TNKS	0.625486	0.334898	0.558663	0.523735	0.130039
ULBP2	0.378134	0.911705	0.802732	0.416187	0.130097
SLC44A2	0.630208	0.263324	0.848826	0.374937	0.130103
ITIH2	0.699941	0.201909	0.419435	0.699911	0.130106
C5orf66	0.474815	0.310326	0.790062	0.703673	0.130114
RPEL1	0.527891	0.539924	0.269821	0.893617	0.130116
NRG2	0.655842	0.844867	0.357492	0.275	0.130138
ARFGEF2	0.690214	0.22676	0.987422	0.246605	0.130193
SERPINE2	0.59447	0.65511	0.216981	0.705299	0.130232
RPUSD3	0.565686	0.83779	0.196893	0.657764	0.130239
RIC8A	0.537979	0.647982	0.887306	0.226685	0.130252
GLRB	0.733162	0.676398	0.524652	0.16196	0.130309
CCDC96	0.748431	0.193032	0.351956	0.69628	0.130313
AGA	0.678379	0.702507	0.624519	0.161215	0.130315
DNAJC17	0.838563	0.224002	0.233683	0.627654	0.130321
SYNE2	0.873955	0.13744	0.311737	0.603935	0.130344
TUBA4A	0.543497	0.43865	0.788871	0.407247	0.130345
OR52D1	1	0.414994	0.141643	0.300835	0.130349
DNAJB9	0.530426	0.477159	0.328091	0.863925	0.130357
TGM3	0.642637	0.785027	0.281436	0.405807	0.130402
KCNIP1	0.447031	0.347369	0.554041	0.974051	0.13042
LRRC39	0.321563	0.732506	0.733319	0.785731	0.130443
SPATA13	0.502324	0.276238	0.632569	0.833384	0.130451
ATXN7L1	0.49045	0.678949	0.558091	0.510261	0.13053
KRTAP19-7	0.518981	0.745869	0.544697	0.412697	0.130547
ZBTB8A	1	0.316865	0.303223	0.199578	0.13057
APCDD1	0.799009	0.179433	0.85775	0.227238	0.130577
ANKRD2	0.904323	0.178726	0.377383	0.397065	0.130612
TCFL5	0.457051	0.905373	0.62409	0.376908	0.130653
EYA2	0.529643	0.345118	0.8101	0.513068	0.130656
KDM5B	0.599671	0.210664	0.459512	0.882259	0.130668
NCCRP1	0.346565	0.54216	0.824601	0.79684	0.130766
IFT20	0.497336	0.812273	0.415416	0.535693	0.130791
ATL1	0.454933	0.550944	0.385635	0.92103	0.130807
LRRD1	0.529233	0.874646	0.903919	0.146056	0.130819
YPEL2	0.43433	0.844522	0.364688	0.737388	0.130849
GPR108	0.867218	0.195592	0.887335	0.139089	0.130853
PEX13	0.858565	0.16783	0.294883	0.598106	0.13087
FAM71D	0.659301	0.313077	0.8724	0.274205	0.130872
TIMMDC1	0.822658	0.375368	0.538323	0.206736	0.130878
CHRNE	0.621952	0.522962	0.386057	0.524897	0.130879
GAL3ST2	0.463496	0.32997	0.674635	0.82699	0.130959
IFIT5	0.48051	0.548018	0.307264	0.965832	0.130989
RTCB	0.435393	0.874184	0.497491	0.558419	0.130997
ZFAND2B	0.522413	0.426548	0.767499	0.482269	0.131048
SDHD	0.712281	0.763084	0.245107	0.351686	0.131146
UNC5B	0.684414	1	0.326518	0.200061	0.13115
AC007956.1	0.410333	1	0.675226	0.385805	0.131248
CD93	0.432158	0.445947	0.837581	0.628022	0.131261
PSEN2	0.48379	0.535918	0.970475	0.336681	0.131281
HDHD3	0.478362	0.482329	0.92314	0.41697	0.131282
EPS8	0.403707	0.844908	0.548181	0.618849	0.131304
BIN1	0.74395	1	0.267056	0.180762	0.131318
LYZL1	0.510798	0.710192	0.956421	0.208721	0.131329
ATG2A	0.484724	0.730978	0.918671	0.252784	0.131351
PSMA5	0.342975	0.793052	0.484172	0.929169	0.131363
OBSL1	0.623016	0.450997	0.270575	0.756009	0.131372
ATRNL1	0.39184	0.589211	0.467961	0.977494	0.131372
SAMSN1	0.625691	0.332855	0.352012	0.771557	0.131478
TMEM211	0.299257	0.870769	0.853112	0.648221	0.131482
PTK2B	0.881214	1	0.175378	0.132328	0.131547
SESN1	0.347288	1	0.779997	0.46463	0.131561
EFNB3	0.404376	0.2298	0.894535	0.956754	0.131566
ARPC4	0.703791	0.71889	0.559219	0.163701	0.131574
LHPP	0.411893	0.778984	0.464804	0.742397	0.131611
CYP4F3	0.464709	0.329057	0.904494	0.620792	0.131634
GYS2	0.890685	0.543718	0.305941	0.190428	0.131648
DPH5	0.297607	0.828932	0.580521	0.957632	0.131667
P2RX3	0.422332	0.501863	0.476766	0.964886	0.131668
RNF216	0.830584	0.729295	0.373501	0.135849	0.131669
MEX3C	0.683205	0.914749	0.360668	0.215345	0.131743
MYO1D	0.652922	0.736235	0.142003	0.67333	0.131746
JAM2	0.310598	1	0.76417	0.587894	0.131749
OR7E24	0.529601	0.68268	0.168138	0.969662	0.131821
PTX3	0.659527	1	0.428627	0.169505	0.131832
OR7C1	0.728386	0.167337	0.653051	0.487883	0.131841
TTC7A	0.458696	0.89671	0.931	0.213478	0.131856
PCOLCE2	0.511243	0.666824	0.84999	0.28321	0.131883
TM2D3	0.729734	0.504927	0.151897	0.690432	0.131936
SLC5A9	0.773663	0.45972	0.163451	0.615463	0.13194
SEC14L6	0.533095	0.739543	0.378002	0.560382	0.131986
ATP6V1E2	0.504693	0.675088	0.718504	0.369604	0.132004
THOC7	0.538829	0.796019	0.277844	0.634961	0.132029
SETD5	0.462618	1	0.435666	0.472573	0.132032
CDK5	0.371256	0.506012	0.781338	0.80578	0.132044
PRRC2B	0.420981	0.744212	0.818669	0.429199	0.132066
PPP1R8	0.691921	0.527496	0.340047	0.445424	0.132067
DGUOK	0.470746	0.826318	0.753838	0.320911	0.132144
AC022532.1	0.785703	0.833888	0.22059	0.246699	0.132176
CEACAM5	0.437162	0.860191	0.40889	0.672955	0.132188
CHD5	0.378671	1	0.760808	0.404659	0.132233
HECW2	0.341052	0.673762	0.680802	0.840827	0.132238
SLC48A1	0.598446	1	0.169876	0.530893	0.132288
YME1L1	0.67309	0.702098	0.697646	0.146431	0.132373
FBXW2	0.621657	0.765782	0.639851	0.197025	0.132373
BSX	0.443459	1	0.53593	0.427755	0.132373
DHRS12	0.497005	0.848888	0.326281	0.630439	0.132394
SCGN	0.480337	0.480661	0.93751	0.412797	0.132398
LPCAT2	0.753403	0.778047	0.143448	0.440498	0.132495
RFPL3S	0.519812	0.820732	0.839704	0.207352	0.13257
LRR1	0.3159	0.664472	0.67995	0.945302	0.132629
IQCH	0.661993	0.143764	0.854755	0.509359	0.13263
TMOD2	0.490852	0.636172	0.467795	0.653887	0.132632
TBK1	0.326686	0.67146	0.913565	0.67974	0.132646
ZRANB3	0.582377	0.79634	0.221664	0.628219	0.132654
ERMP1	0.853646	0.24174	0.255904	0.555801	0.132679
UBE2N	0.463087	0.240543	0.911342	0.756894	0.132689
NSUN3	0.324746	0.617467	0.787978	0.852386	0.132706
MOS	0.323412	1	0.973406	0.40102	0.132739
PGD	0.659747	0.674423	0.613946	0.206471	0.132785
C1R	0.358253	0.545002	0.670834	0.925152	0.132828
NMT1	0.500748	0.74056	0.803601	0.291441	0.132832
RPL36AL	0.805583	0.725322	0.312891	0.198248	0.132847
DOK5	0.702225	0.482131	0.266345	0.566106	0.132851
C3AR1	0.473508	0.583768	0.707866	0.517288	0.132852
TRIP12	0.508161	0.92373	0.45437	0.41384	0.132891
TACO1	0.527259	0.272311	0.527837	0.909406	0.132892
S100PBP	0.853701	0.216679	0.277982	0.563596	0.132919
TMEM62	0.443042	0.919033	0.292468	0.774433	0.132948
F2RL1	1	0.384828	0.158288	0.313295	0.13298
G2E3	0.614432	0.273555	0.404399	0.829982	0.132986
CEP112	0.57467	0.616332	0.226928	0.799448	0.132988
KCNK1	0.36855	0.657863	0.527516	0.934026	0.133079
MMP17	0.822761	0.729585	0.258902	0.220391	0.133103
IFNA8	0.492862	0.561926	0.463142	0.729075	0.133261
RPS26	0.441272	0.700298	0.377168	0.852165	0.133281
TAF1B	0.683299	0.326524	0.928917	0.219874	0.13336
SCGB1D1	0.631753	1	0.463546	0.186314	0.133363
SRSF5	0.492109	1	0.322753	0.541185	0.133408
CYP2J2	0.590153	0.302799	0.406166	0.849364	0.133419
NAALAD2	0.409503	0.876423	0.519918	0.626343	0.133499
SULT1B1	0.563266	1	0.502456	0.248335	0.133578
TMEM262	0.183436	1	0.974271	0.956008	0.133604
MEI1	0.77582	0.629373	0.151136	0.501073	0.133619
U2SURP	0.421732	0.897146	0.478208	0.620992	0.133644
C11orf52	0.441661	0.772321	0.717462	0.448767	0.133652
NPRL2	0.878364	0.699988	0.16275	0.274596	0.133666
ANKAR	0.872497	0.199546	0.387355	0.431035	0.133682
APBB2	0.573818	0.888646	0.672089	0.194401	0.133708
PRR5	0.704854	0.44254	0.286665	0.577817	0.133735
ARHGAP31	0.493754	0.797482	0.869024	0.245095	0.133756
HMX3	0.523371	0.492227	0.310387	0.929397	0.133831
MTX2	0.776646	0.442198	0.284108	0.444819	0.13385
PNKD	0.579788	0.929115	0.735516	0.14971	0.133874
IDO2	0.763938	0.343139	0.174701	0.764753	0.133883
ZSCAN5A	0.709576	0.274414	0.682474	0.367599	0.1339
PPEF2	0.466484	0.927131	0.592545	0.391008	0.133918
EXO1	0.532728	0.917151	0.804475	0.176109	0.133944
LDLR	0.783059	0.242322	0.276104	0.679927	0.133972
TFF1	0.813257	0.396868	0.392096	0.315859	0.133988
RPAP2	0.474632	0.679077	0.495936	0.64087	0.134002
PRM1	0.654706	0.381125	0.639072	0.387068	0.134003
EIF5A2	0.741068	0.830875	0.353511	0.20115	0.134034
VAMP1	0.730335	0.455534	0.225577	0.60962	0.13407
HOXB3	0.569105	0.570878	0.443183	0.563084	0.13415
MCCC2	0.413951	1	0.709965	0.375027	0.134237
ANXA9	0.823521	0.220529	0.862874	0.180108	0.134247
MORN5	0.574528	0.208241	0.713901	0.716033	0.134282
PKD2L1	0.817566	0.684949	0.170627	0.360272	0.13433
ADAMTS6	0.327902	0.855633	0.673983	0.752352	0.134334
NOP16	0.719678	1	0.260541	0.225564	0.134347
MICU3	0.506537	0.32746	0.581721	0.840141	0.134397
TOMM7	0.630446	0.915053	0.380647	0.282364	0.134409
CPN1	0.353174	1	0.584363	0.64019	0.134469
NYAP1	0.29675	1	0.954823	0.503922	0.134527
YIPF1	0.458406	0.28504	0.65602	0.963655	0.134552
CYB5RL	1	0.195228	0.237623	0.406559	0.134559
NLRC5	0.491013	1	0.33231	0.54175	0.13458
LUZP1	0.514361	0.353886	0.660309	0.70664	0.134667
MPST	0.46577	0.583193	0.527485	0.724486	0.134704
DYRK2	0.444108	1	0.477592	0.496949	0.134724
SLC2A5	0.709467	0.922786	0.137514	0.451942	0.134728
FZD9	0.409218	0.650412	0.413028	0.965387	0.134752
RPRD1A	0.716446	0.518767	0.171464	0.687778	0.134773
SAE1	0.507766	0.483817	0.406246	0.855287	0.134833
IMP4	1	0.283249	0.308028	0.241033	0.134928
C11orf86	0.34468	0.750886	0.682609	0.783376	0.134965
FAM193A	0.484633	0.440964	0.467639	0.893435	0.134994
ENO2	1	0.155898	0.300797	0.393669	0.135019
AQP4	0.868991	0.424491	0.203526	0.422716	0.13506
RAB34	1	0.444278	0.291234	0.159406	0.135081
USP10	0.581209	0.395147	0.593234	0.564514	0.135095
LRRN2	0.450238	0.533553	0.441119	0.925259	0.135139
ACO1	0.360449	0.797916	0.876832	0.525865	0.135141
C1orf87	0.31394	1	0.848336	0.537899	0.135152
RNF152	0.818121	0.389581	0.587765	0.198548	0.135165
AKR1B1	1	0.202328	0.569195	0.156889	0.135166
KCNA3	0.657237	0.485082	0.170349	0.869466	0.135225
C12orf65	0.583012	0.391799	0.866319	0.358005	0.135238
GNAI1	0.461707	1	0.799567	0.242799	0.135244
TLX3	0.436794	0.503864	0.446303	0.992608	0.135251
CASP2	1	0.457533	0.244958	0.185919	0.135297
VSTM5	0.229257	1	0.948835	0.769914	0.135297
NEB	0.735324	0.637739	0.487738	0.215574	0.135344
AFAP1L2	0.592165	0.559257	0.213814	0.860781	0.135369
ELP2	0.758013	0.712349	0.294229	0.288934	0.135446
GLS	0.815499	0.568518	0.378699	0.225898	0.135448
TARDBP	0.660602	0.358998	0.558706	0.472185	0.135489
UBR4	0.541538	0.846509	0.766254	0.215891	0.135505
OVOL1	0.462717	0.285625	0.888815	0.735622	0.135538
ZNF470	0.3551	0.669098	0.757956	0.755501	0.135548
XAB2	0.5824	0.311205	0.83254	0.462171	0.135552
CHRNB1	0.678785	0.357436	0.236351	0.835346	0.135555
FCGR3B	0.265048	1	0.7268	0.826765	0.135569
IL31	0.559131	0.736229	0.155987	0.908402	0.135581
PRSS8	0.512265	0.839428	0.239723	0.763741	0.135597
SIPA1L2	0.663237	0.668158	0.521966	0.270227	0.1356
PFN1	0.786588	0.620282	0.379683	0.233642	0.135669
PCSK7	0.669425	0.894908	0.529506	0.163947	0.135692
SPTLC2	0.745019	0.527322	0.554254	0.223359	0.135704
MIOX	0.752819	0.670219	0.415791	0.22525	0.135713
SAMD8	0.376258	1	0.528182	0.637691	0.135738
HTRA4	0.666907	0.708552	0.282886	0.452027	0.135768
NIFK	0.364539	0.622671	0.749162	0.778433	0.135782
CRABP1	0.48742	1	0.782889	0.216922	0.135785
MOCOS	1	0.254855	0.275149	0.300177	0.135794
TAC3	0.469009	0.895103	0.505396	0.493744	0.135796
ARL13B	0.288986	0.612801	0.974396	0.847551	0.135817
CYP4B1	0.733428	0.259979	0.277751	0.777711	0.135837
SERPINC1	0.550331	0.810238	0.171193	0.830288	0.135843
MAPK1IP1L	0.5338	0.861305	0.685498	0.261952	0.135855
NFE2L3	0.364201	0.856015	0.51741	0.807623	0.135856
SLC7A6	0.504968	0.86524	0.258241	0.731713	0.135862
SORCS1	0.635238	0.386456	0.834952	0.301357	0.135869
EIF4E	0.487443	0.773693	0.805744	0.313256	0.135925
SLC25A51	0.740112	0.256218	0.447546	0.548594	0.135935
SLC41A3	0.516158	0.334906	0.558113	0.844666	0.135958
DCAF17	0.897502	0.777089	0.18069	0.207269	0.135987
MRPL1	0.670047	0.44392	0.368513	0.562473	0.13599
C5orf52	1	0.454253	0.201329	0.22994	0.136014
CCDC85B	0.367599	0.65996	0.545117	0.945284	0.136018
THSD4	0.309953	1	0.799365	0.59838	0.13603
OR6C3	0.695269	0.273753	0.682392	0.407313	0.13603
SOSTDC1	0.442183	0.524279	0.653981	0.732236	0.13606
RGS4	0.450054	0.298872	0.773954	0.864892	0.136076
STMN2	0.802525	0.378043	0.538124	0.254327	0.136146
PELO	0.506157	0.304295	0.646578	0.824497	0.136218
FILIP1L	0.423858	0.846568	0.50273	0.652764	0.136222
VPS41	0.836689	0.471109	0.140637	0.567319	0.136248
TUBB4B	0.3911	1	0.739861	0.419703	0.13625
UGT1A7	1	0.536114	0.166005	0.226344	0.136288
DHX29	0.577295	0.461063	0.359258	0.773865	0.136291
MYL6	1	0.294652	0.480792	0.140854	0.136304
AKR1D1	0.701099	0.286898	0.389692	0.657022	0.136341
ENTPD3	0.739312	0.298248	0.646191	0.338102	0.136394
SMAD9	0.573428	0.494878	0.266077	0.891015	0.136412
GATA3	0.643534	0.755257	0.514196	0.262188	0.136463
EZH1	0.479402	1	0.701408	0.273288	0.136468
ENTPD1-AS1	0.637523	0.229531	0.537511	0.723096	0.13647
MAP4	0.420736	0.435868	0.634274	0.917824	0.136474
APOF	0.810851	0.771041	0.315609	0.18906	0.136493
CD22	0.467908	0.641248	0.947666	0.345969	0.136534
AQP7	0.406924	0.328479	0.857925	0.878391	0.136541
UCP2	0.493583	0.774343	0.43105	0.60747	0.136553
ZG16B	0.490127	0.602653	0.368087	0.849991	0.136612
DGKH	1	0.203023	0.214657	0.443276	0.136629
PUM2	0.548771	0.77522	0.321913	0.607283	0.136685
IL17RC	0.568772	0.661399	0.415049	0.54029	0.136689
ZNF732	0.684165	0.186384	0.365632	0.904114	0.136707
KDSR	0.665288	0.798784	0.342821	0.338434	0.136709
ULK4	0.365345	0.650082	0.850096	0.667515	0.136724
RBMS1	0.527916	0.745676	0.667409	0.349404	0.136724
NDUFS5	0.449097	0.739244	0.304098	0.93515	0.136737
FCN3	0.665722	0.578463	0.193754	0.716046	0.136753
SLC25A40	0.410266	0.29892	0.799555	0.96889	0.136759
C8A	0.554235	0.75453	0.347209	0.578786	0.136763
MTHFD2	0.677367	0.180475	0.548968	0.712449	0.136907
ATAD5	0.293845	1	0.653155	0.79948	0.136916
GPR75	0.412674	0.800038	0.800756	0.460949	0.136957
SALL1	0.819937	0.460403	0.490585	0.216205	0.136967
EID3	0.469192	0.869607	0.600571	0.437878	0.136967
NCOA6	0.696966	0.17166	0.545504	0.690068	0.136975
CD96	0.898478	0.252141	0.337859	0.394421	0.137008
ZNF776	0.781037	0.542124	0.181955	0.530114	0.137025
VPS13C	0.523946	0.495301	0.412715	0.812386	0.137056
PRRT4	0.682977	0.491052	0.282815	0.610981	0.137057
VPS8	0.739805	0.562336	0.334574	0.379358	0.137101
LCE1C	1	0.393483	0.164937	0.322238	0.137123
CAPSL	1	0.268491	0.155171	0.461778	0.137175
BCL6B	0.553344	0.5436	0.531109	0.559752	0.137182
STYX	0.384618	1	0.349045	0.841923	0.137203
FBXW7	0.499506	0.728532	0.202031	0.989471	0.137264
KNDC1	0.403113	0.742957	0.563473	0.746615	0.137302
KANK2	0.429379	0.601469	0.596953	0.762844	0.137319
NCAPH2	0.36688	0.764637	0.730754	0.676438	0.137374
AC034228.2	0.238155	0.999786	0.949641	0.750836	0.137406
GLRX2	0.606212	0.500271	0.978868	0.20749	0.13743
MIR3654	0.632281	0.227026	0.346599	0.988558	0.137431
C4BPA	1	0.306077	0.236426	0.303806	0.137496
TOPBP1	0.907689	0.373706	0.257109	0.351552	0.137503
FCHO1	0.615005	0.451965	0.543634	0.501131	0.137509
C19orf33	0.630253	0.182708	0.637049	0.734478	0.137521
GRIP2	0.821534	0.478399	0.634035	0.14409	0.137523
RAD52	1	0.140558	0.502513	0.264771	0.137563
SLFNL1	0.551913	0.875736	0.844338	0.169388	0.137565
RGMB	0.697847	0.746198	0.382982	0.290104	0.137576
HDAC1	0.610632	0.82365	0.393343	0.373124	0.137597
MYH14	0.678476	0.741257	0.712758	0.142555	0.137644
MPP2	0.59816	1	0.583527	0.182829	0.137689
ACBD3	0.393215	0.481441	0.964144	0.653683	0.137732
LHFPL3	0.708203	0.451825	0.294835	0.585346	0.137775
CX3CR1	0.375552	0.69081	0.733951	0.714131	0.13779
MDM1	0.548476	0.42224	0.63269	0.598303	0.137823
MPDZ	0.528283	0.630286	0.822309	0.328399	0.137894
TAS2R60	1	0.409395	0.170386	0.307069	0.137915
C19orf53	0.682173	0.689277	0.371725	0.358203	0.137935
PTPN23	0.426579	0.932606	0.757637	0.381888	0.137957
ZNF816	0.547548	0.740227	0.20341	0.850749	0.137986
RCOR2	0.614196	0.875632	0.2464	0.504438	0.138018
LMOD2	0.574494	0.513565	0.618847	0.469313	0.138071
ELF1	0.288346	1	0.536463	0.957511	0.138079
IRAK1BP1	0.612951	0.802673	0.319288	0.462836	0.13809
RAB4B	0.808308	0.198807	0.594445	0.392143	0.138121
MTA3	0.528346	0.427025	0.431053	0.865446	0.138185
DCDC2B	0.631168	0.18368	0.419615	0.983835	0.138228
TMEM154	0.465573	0.682571	0.411256	0.80244	0.13829
WNT8A	0.29947	0.893066	0.585068	0.9562	0.138305
BCKDK	0.527436	0.89351	0.632587	0.300895	0.138408
MBD5	0.45483	0.599811	0.457791	0.856085	0.138431
DONSON	0.512519	0.716796	0.844823	0.295287	0.13846
LRRC24	0.840343	0.529862	0.172416	0.460562	0.138484
IFRD1	0.471812	0.697259	0.965353	0.307621	0.138508
CCAR1	0.614807	0.406901	0.479124	0.619137	0.138517
CCR1	0.8159	0.848055	0.161648	0.309148	0.138522
GTF2IRD2B	0.36771	0.503564	0.877744	0.794343	0.138541
NOL8	0.572696	0.590224	0.977878	0.209684	0.138548
TMEM132A	0.593631	0.899436	0.654044	0.19726	0.138571
CHMP2A	0.76899	0.374707	0.588815	0.28203	0.138577
MED4	0.585857	0.651444	0.385154	0.560272	0.138593
TTC13	0.684978	0.450126	0.208796	0.791229	0.138605
RPAP3	0.440469	0.907895	0.592437	0.497485	0.13865
DZIP1	0.76885	0.924182	0.367501	0.15273	0.138741
RECQL4	0.511105	0.722479	0.475064	0.577823	0.138762
SLCO1C1	0.879111	0.172577	0.443782	0.445677	0.138801
PTPMT1	0.688595	0.499047	0.601865	0.300821	0.138802
CLCA4	0.464387	0.679551	0.605507	0.60112	0.138811
CNTFR	0.40504	0.551421	0.800038	0.702546	0.138814
PLEKHN1	0.755632	1	0.336388	0.156639	0.138842
ALOX15	0.566866	0.881028	0.442596	0.380836	0.138846
OR2S2	0.606942	0.769871	0.199361	0.691348	0.138869
ZNF556	0.626714	0.735371	0.350393	0.453569	0.13887
COL13A1	0.347775	0.872545	0.869569	0.543875	0.138883
AC009065.1	0.759935	0.145903	0.634847	0.542263	0.138883
PPARG	0.302596	0.700074	0.832029	0.875585	0.138893
TTC4	0.296638	0.658378	0.950452	0.826916	0.138903
IMPDH1	0.799504	0.17228	0.337104	0.728611	0.13896
DYRK4	0.575586	0.47687	0.232024	0.993573	0.138998
VSIG10L	0.915247	0.377634	0.333884	0.272529	0.139035
RELB	0.700775	0.62313	0.539491	0.25254	0.13907
DCLRE1A	0.720392	0.418369	0.563767	0.337719	0.139078
VPS53	0.659347	0.318885	0.286542	0.883134	0.139087
IGLJ1	0.6072	1	0.480054	0.232296	0.139139
NOTCH1	0.34498	1	0.569553	0.725422	0.139175
TTC9B	0.49405	0.691576	0.435156	0.694986	0.13918
TBPL1	0.659562	0.339021	0.959726	0.255495	0.139213
TNFRSF1A	0.722892	0.927636	0.46013	0.148885	0.139222
RFFL	0.626507	0.877577	0.560097	0.216421	0.139241
NLRP14	0.288468	1	0.651899	0.844436	0.139257
PAQR5	0.304826	0.842923	0.818687	0.756013	0.139268
CTNND2	1	0.410642	0.193741	0.283249	0.139298
CCDC27	0.418869	0.571179	0.876011	0.583868	0.139311
DNAJB14	0.332208	0.727502	0.683863	0.890057	0.139317
NTN5	0.54083	0.779981	0.399302	0.551157	0.13948
PXMP2	0.791538	0.413448	0.538102	0.2621	0.13948
PTPN3	0.375435	0.70184	0.507458	0.957221	0.13949
SASH1	0.693482	0.376051	0.231197	0.824625	0.13949
C20orf85	0.294912	1	0.536586	0.946094	0.139529
SOCS6	0.611825	0.162197	0.982039	0.53505	0.139533
RBMXL1	0.642399	1	0.236123	0.394517	0.139545
CENPL	0.776669	1	0.273907	0.178705	0.139561
SNX29P2	0.344048	0.816286	0.623854	0.832383	0.139582
RIMS2	0.32212	0.692764	0.854026	0.796572	0.139583
PDE1A	0.452304	1	0.783217	0.290222	0.139607
NHLRC2	1	0.654714	0.177358	0.17657	0.139698
NSUN4	1	0.285522	0.390505	0.205149	0.139739
ZFP69B	1	0.468866	0.282866	0.171886	0.139752
SFRP1	0.635072	0.397846	0.634062	0.453246	0.139758
MBTPS1	0.577074	1	0.530131	0.245378	0.139786
OR5H1	0.453063	0.754952	0.284192	0.972089	0.13981
SMAGP	0.669941	0.186292	0.790215	0.523564	0.139827
P2RY12	0.630547	0.208659	0.909311	0.475375	0.139837
ANKLE2	0.50589	0.494871	0.405908	0.898905	0.139848
CDK2AP2	0.496303	0.844949	0.801886	0.286174	0.139856
PPAT	0.429785	0.81602	0.766584	0.457195	0.139893
DDX4	0.604114	0.80762	0.337397	0.469706	0.139898
SLC38A7	0.809451	0.648564	0.140483	0.497302	0.139912
TRPV2	0.622259	0.899158	0.47541	0.264964	0.13992
NOL9	0.320372	0.692817	0.831662	0.828289	0.140059
SLURP1	0.659452	0.669519	0.554669	0.279001	0.14006
GJA1	0.470158	0.709323	0.952848	0.320327	0.140091
FBLN5	0.628368	0.727796	0.575146	0.279639	0.140151
SLC38A2	0.66862	0.694606	0.411244	0.356298	0.140171
CENPC	0.506396	0.202544	0.830266	0.85303	0.140188
SNRNP48	1	0.151832	0.262484	0.48744	0.140189
ACER3	0.503812	0.221657	0.77732	0.874848	0.140192
GABRR2	0.529196	0.709278	0.469115	0.564491	0.140258
FAM20A	0.813029	0.647683	0.192199	0.398982	0.140272
NUDT7	0.486614	0.346892	0.965211	0.570807	0.14031
PPFIBP1	0.462265	0.5378	0.755943	0.609381	0.140341
TLE6	0.515405	0.577852	0.447094	0.740283	0.140359
TYRP1	0.622468	1	0.639255	0.146646	0.140377
ARL9	0.613455	0.404959	0.356384	0.791577	0.140393
WDR48	0.340841	0.466969	0.916565	0.908364	0.140411
RNF148	0.621526	0.706178	0.280992	0.586743	0.140413
GRM2	0.620318	1	0.173164	0.546343	0.140435
ITGA6	0.633954	0.173782	0.54288	0.871926	0.140448
EGFR	0.601732	0.328663	0.459762	0.786247	0.14047
KANK3	0.459015	0.711979	0.434819	0.785871	0.140473
RAN	0.668024	0.232263	0.6704	0.558573	0.140499
AC004466.1	0.798486	0.162294	0.923734	0.267296	0.140501
STK31	0.494628	0.599109	0.925462	0.362634	0.140526
TSEN2	0.833924	0.160668	0.830526	0.273313	0.140571
PSMD11	0.754797	0.282717	0.905845	0.214278	0.140597
TRIM43B	0.390712	0.410152	0.936858	0.791026	0.140607
KDELR2	0.57152	0.987068	0.509514	0.276258	0.140612
LEPROT	0.676834	0.436671	0.528425	0.433308	0.140654
UTF1	0.369783	0.828623	0.63307	0.737067	0.140659
SUMF2	0.402356	0.915157	0.631293	0.572578	0.14066
PSPC1	0.674795	0.479772	0.283856	0.671962	0.140738
CRELD1	0.473636	1	0.866676	0.221299	0.140771
SLC12A4	0.870119	0.340916	0.638877	0.176345	0.140819
LRIT1	0.587062	0.234634	0.531146	0.889286	0.140832
VKORC1	0.626791	0.451108	0.691646	0.387254	0.140919
GPR148	0.764678	0.822467	0.148962	0.443256	0.140928
WDR43	0.67624	0.660841	0.144302	0.767727	0.14094
HS1BP3	0.854482	0.241373	0.608882	0.283772	0.141049
C1QTNF4	0.269092	0.770653	0.900452	0.900175	0.141088
ATP1B2	0.626587	0.608876	0.31488	0.61586	0.141092
TTC3	0.784008	0.337461	0.244276	0.661179	0.14113
UBE2M	0.589171	0.879782	0.402098	0.39306	0.141139
TANC2	0.74411	1	0.159853	0.350143	0.141224
TAS2R38	0.69142	0.67579	0.267016	0.492937	0.141243
OAZ2	0.529745	0.59188	0.499237	0.640373	0.141292
RGS11	0.517996	0.812538	0.417733	0.574616	0.14137
SMARCA5	0.901176	0.248244	0.153749	0.722422	0.141418
BRIX1	0.536564	1	0.840156	0.159763	0.141419
CCP110	0.750371	0.501038	0.658647	0.205506	0.141462
GTF3C4	0.558794	0.908471	0.232516	0.655907	0.141509
BBC3	0.71221	0.749793	0.352607	0.316337	0.141561
CALHM2	0.387746	1	0.829914	0.402848	0.141569
IGF1R	0.442693	1	0.977672	0.219092	0.141604
SAP130	0.285535	1	0.938583	0.614081	0.141605
MKRN3	0.346785	1	0.426193	0.908854	0.141664
LDHB	0.729278	0.310538	0.368444	0.638649	0.141707
IGF2	0.275346	0.845829	0.902731	0.812209	0.141747
ZBTB38	0.508803	0.926592	0.620605	0.343001	0.141763
SAMM50	0.771214	0.230112	0.499632	0.521146	0.141764
CDO1	0.752737	0.441885	0.419788	0.400365	0.141799
ASB14	0.58457	0.409377	0.887752	0.371078	0.141819
AKR7A3	0.448268	0.873878	0.675224	0.459698	0.141878
RMND5A	0.647232	0.568355	0.553178	0.371836	0.141906
CYP26A1	0.693647	0.823259	0.211573	0.469041	0.141926
VASP	0.729312	0.164021	0.429799	0.811532	0.141951
RSPO4	0.647771	0.439459	0.195773	0.954789	0.141967
SYT9	0.885587	0.398092	0.179097	0.513351	0.141975
KRTAP27-1	0.477367	0.682085	0.390398	0.832299	0.141977
TSN	0.441559	0.719947	0.892687	0.421168	0.141988
GPR85	0.576353	0.454569	0.542192	0.622636	0.142004
LAMB4	0.694553	0.595246	0.16327	0.749677	0.142007
EAF2	0.477487	0.369646	0.977292	0.572108	0.142019
SLC38A11	0.69243	0.516866	0.502177	0.373503	0.142035
ZMYM5	0.349589	1	0.462498	0.857681	0.142057
CENPQ	0.445894	1	0.795602	0.308783	0.142079
BBOX1	0.90099	0.29506	0.513407	0.242984	0.142129
TMEM147	0.504943	0.639537	0.649256	0.523892	0.142143
TEN1	0.274541	1	0.849075	0.737481	0.142145
GJA4	0.408913	0.560933	0.794623	0.717895	0.142171
DTX3L	0.634353	0.881934	0.29011	0.434204	0.142187
DHRS7	0.534303	0.269148	0.57323	0.938437	0.14224
ACOT7	0.6134	0.349314	0.449054	0.760256	0.142315
DDIT4	0.68419	0.646958	0.72952	0.182168	0.142331
KRTAP12-2	1	0.504639	0.296393	0.157974	0.14235
MYL12A	0.646789	0.318247	0.450673	0.720616	0.142449
LIMCH1	0.474245	0.585953	0.88735	0.452886	0.142462
GAL3ST4	0.457189	0.925872	0.468572	0.592772	0.142519
CCDC130	0.653648	0.412176	0.228214	0.91312	0.142635
CSTA	0.485342	0.369487	0.609463	0.895726	0.142684
NEMF	0.825862	0.77342	0.3079	0.205296	0.14271
PIAS1	0.54468	0.620161	0.278978	0.878118	0.142714
CNFN	0.381468	0.821113	0.597089	0.762346	0.14273
PCDHGA7	0.494421	0.806067	0.725443	0.375892	0.14276
SIKE1	0.806306	0.346145	0.584038	0.280689	0.142767
PPA2	0.769827	0.608282	0.581326	0.178676	0.142795
MEX3B	0.372121	0.344526	0.980035	0.916895	0.142829
SLC25A1	0.577682	0.327165	0.901102	0.459866	0.142834
HMCES	0.571139	0.528709	0.706283	0.431411	0.142848
KRT28	1	0.294045	0.182833	0.424104	0.142849
CNOT1	0.251658	1	0.918071	0.774107	0.142889
DUSP12	0.512922	0.727757	0.701743	0.407034	0.142912
CXCL6	0.538421	0.41797	0.518833	0.79204	0.143034
C16orf54	0.523835	1	0.544914	0.336012	0.143036
KRCC1	0.60103	0.467435	0.322867	0.824689	0.143084
ZNF699	0.49085	0.891825	0.452424	0.556568	0.143113
CCDC146	1	0.189672	0.358244	0.339946	0.143149
TMEM132E	0.785026	0.431736	0.684501	0.20006	0.143155
RPS6KB2	0.408222	0.448783	0.928845	0.724648	0.143194
NPEPPS	0.488473	0.883031	0.439968	0.583093	0.143204
HSBP1L1	0.854852	0.654409	0.382519	0.179907	0.14326
ZSWIM3	0.533586	0.375883	0.681086	0.690437	0.143262
NASP	0.567203	0.268449	0.853949	0.595263	0.143273
ZNF404	0.401701	0.826333	0.463954	0.847327	0.143276
TMEM156	0.43741	1	0.222883	0.946227	0.14328
PCDH17	0.71839	0.883284	0.512213	0.159077	0.143311
BROX	0.845875	0.351302	0.204893	0.604685	0.143332
NPC1L1	0.549705	0.504825	0.378012	0.840324	0.143337
PIH1D1	0.757684	0.438139	0.455178	0.375054	0.143378
PGPEP1L	0.572465	0.804176	0.337469	0.567552	0.143422
ZNF121	0.5023	0.3528	0.538799	0.954814	0.143458
SLC16A7	0.460358	0.562931	0.705029	0.664716	0.14355
TBX15	0.840518	0.313186	0.2332	0.615127	0.143607
ABHD11	0.864458	0.555206	0.517396	0.146583	0.143628
REXO1	0.702471	0.630698	0.25665	0.540579	0.143636
TBCK	0.763871	0.598389	0.507315	0.230591	0.143682
STRN4	0.644331	0.922385	0.280947	0.411745	0.143683
NXN	0.758561	0.600862	0.290527	0.414862	0.143694
ZNF136	0.556241	0.39935	0.544048	0.747085	0.143764
OTOS	0.337051	0.643986	0.74532	0.934554	0.143796
AQP10	0.298251	0.842779	0.752657	0.887378	0.143804
PRKACB	0.509077	0.555208	0.323266	0.981674	0.143817
CTSD	0.837208	0.700769	0.189035	0.355272	0.143843
UBXN6	0.289105	0.844544	0.945564	0.741326	0.143873
EFTUD2	0.468006	0.855734	0.98389	0.25305	0.143901
REEP4	0.571296	0.469885	0.543616	0.63423	0.143922
SYTL2	0.814575	0.439045	0.344573	0.388664	0.143937
CKM	0.386607	0.816104	0.444357	0.935888	0.143967
ZDHHC4	0.575027	0.374587	0.564691	0.710107	0.143999
ORMDL2	0.310116	0.845999	0.880198	0.723283	0.144035
SLC44A3	0.836024	0.354462	0.741242	0.171446	0.144079
GNB5	0.847964	0.297063	0.36806	0.445396	0.144089
NPPB	0.666854	0.289625	0.268801	0.987433	0.144101
GPR161	0.509734	0.604658	0.561738	0.639957	0.144178
GCA	0.459186	0.74918	0.827596	0.424026	0.14421
FAM204A	0.432417	1	0.292592	0.846731	0.144223
VIP	0.69168	0.787199	0.289028	0.408583	0.14424
ERAP1	0.437026	0.311346	0.862748	0.881351	0.144249
STARD5	0.649362	0.643422	0.46593	0.402766	0.144291
L1TD1	0.444836	1	0.251706	0.879536	0.144302
PLOD3	0.517342	0.482643	0.759212	0.556273	0.14432
ZNRF3	0.661821	0.58476	0.400525	0.485933	0.144335
OR4X2	0.604383	1	0.272148	0.45216	0.144356
CEP250	0.629356	0.914875	0.691516	0.162134	0.144364
LHX9	0.858666	0.202169	0.834643	0.216253	0.144385
CCDC153	0.886823	0.226206	0.27288	0.58988	0.144407
ZSCAN23	0.581703	0.291149	0.6074	0.764244	0.144409
PTPN21	0.659522	0.703898	0.674016	0.218676	0.144411
SLC25A23	0.85887	0.4837	0.589883	0.152502	0.144436
SRGAP3-AS1	0.431457	1	0.301052	0.838988	0.144516
COL4A4	0.677112	0.711699	0.15812	0.718803	0.144534
THEM6	0.659452	0.419549	0.39081	0.659013	0.144555
OASL	0.581306	0.638767	0.28918	0.765953	0.144557
RUFY3	0.736074	0.435874	0.667046	0.270223	0.144565
GAPVD1	0.727326	0.284199	0.605967	0.459773	0.144586
CSNK1D	0.391027	0.526838	0.982013	0.6615	0.144595
ODF3L2	0.828524	0.520664	0.230383	0.440929	0.144606
TSNARE1	0.554929	0.728758	0.254391	0.809522	0.144663
NARF	0.271853	1	0.705394	0.909621	0.144673
STK11	0.614197	0.731452	0.301582	0.589723	0.144691
NOC2L	0.885515	0.638187	0.157032	0.37829	0.144749
DNASE1	0.618001	1	0.639847	0.166432	0.144761
FOXN1	0.748409	0.432492	0.413681	0.44319	0.144824
PTX4	0.395675	0.591761	0.702818	0.840706	0.144825
RBFA	0.835906	0.881656	0.208705	0.242694	0.144828
FNBP1	0.514657	0.71594	0.311632	0.836891	0.144846
RAB3IL1	0.349039	0.628302	0.838673	0.82816	0.144859
RUNX1T1	0.716378	0.484147	0.678769	0.260759	0.144859
TNK1	0.62599	1	0.61546	0.168922	0.144865
OXA1L	0.514722	0.2822	0.823732	0.747494	0.144993
ANKRD39	0.559286	0.888022	0.526292	0.363586	0.145009
RNF212	0.459663	0.909138	0.289917	0.856361	0.145016
SSH3	0.496555	0.486234	0.980509	0.437325	0.145037
CNOT7	0.538989	0.172587	0.939103	0.772515	0.145085
SEMA4C	0.614416	0.447806	0.24399	0.963599	0.145087
STAC	0.241332	0.892142	0.873974	0.975165	0.145097
GNE	0.439074	0.448154	0.587657	0.982959	0.14516
CD63	0.309439	1	0.658182	0.815832	0.145181
OR52M1	0.330786	0.81551	0.604256	0.955939	0.145221
WDR4	0.284985	0.727064	0.820055	0.993185	0.14525
HK2	0.637948	0.317912	0.602782	0.606875	0.145272
MATN3	0.661596	0.464054	0.336688	0.683057	0.145293
TINF2	0.808778	0.180117	0.511697	0.546806	0.145321
PCNT	0.448495	0.506261	0.860751	0.629331	0.145325
NHEJ1	0.811742	0.591196	0.179096	0.503014	0.14533
COL9A2	0.624892	0.861153	0.558684	0.256299	0.145336
SLC39A4	1	0.285926	0.320259	0.284183	0.145367
RLN1	0.498574	0.330307	0.661217	0.883626	0.145425
SLFN13	0.75805	0.62107	0.260394	0.451165	0.145429
ANKRD33	0.576831	1	0.491473	0.301032	0.14545
EVI2B	0.671968	0.648895	0.473928	0.361812	0.145452
NLRP1	0.519766	0.808836	0.950795	0.223512	0.145467
GPR139	0.640999	0.485221	0.184375	0.978779	0.145469
EFNA4	0.510777	0.86736	0.328426	0.69736	0.145562
PMPCB	0.754237	0.927246	0.211542	0.32859	0.145638
GC	0.609793	0.921145	0.387645	0.37536	0.14569
ARHGEF28	0.44479	0.692674	0.707245	0.608646	0.145731
ZSCAN25	0.592974	0.35941	0.928625	0.399853	0.145747
C20orf194	0.510581	0.899005	0.279719	0.74637	0.145762
SDC4	0.591082	0.697846	0.205365	0.847964	0.14579
MOCS1	0.507169	0.285145	0.903059	0.699289	0.145802
BLMH	0.689204	0.745999	0.152625	0.686238	0.145813
C15orf48	0.606673	0.786218	0.478826	0.384367	0.145836
VPS39	0.327703	0.845916	0.564895	0.988998	0.145855
PCYOX1	0.5225	1	0.920953	0.162071	0.14594
NTM	0.597774	1	0.480911	0.279792	0.145965
SLC10A6	0.407603	0.876621	0.592594	0.671877	0.1461
REST	0.906478	0.585205	0.414097	0.155328	0.146118
SUPT5H	0.457047	0.822358	0.273109	0.979786	0.14613
CCDC167	0.434639	1	0.272637	0.891429	0.14614
MTNR1B	0.592029	0.806735	0.250532	0.669939	0.14621
STXBP5L	0.590243	0.183384	0.714133	0.839187	0.14625
BAG1	0.620948	0.695965	0.72706	0.252785	0.146259
TMEM14B	0.803827	0.66329	0.40573	0.228007	0.146347
CYP1B1	0.80171	0.81826	0.305843	0.230832	0.146385
ABCD3	0.503908	0.818341	0.304099	0.800976	0.146394
STOML3	0.687905	0.79528	0.676703	0.160611	0.146397
ZNF700	0.500777	0.682771	0.489545	0.688854	0.146406
THAP6	0.697651	0.621355	0.650652	0.232991	0.146437
ATAD3A	0.452048	0.740789	0.330787	0.979551	0.146438
RPTOR	0.680956	0.339502	0.617507	0.488536	0.146439
ST6GALNAC4	0.421368	0.82311	0.847575	0.461461	0.146443
TRIM43	0.561266	0.556766	0.541748	0.598062	0.146463
ABCF3	1	0.220631	0.159349	0.596096	0.146474
FBXL2	0.708883	0.831394	0.556534	0.178451	0.146517
JOSD1	0.576602	0.759883	0.871992	0.212116	0.146521
ANKRD49	0.662542	1	0.335469	0.299831	0.146539
CARD9	0.719586	0.443845	0.268148	0.687657	0.146662
CAT	1	0.541595	0.192792	0.243684	0.146681
PRRG2	0.479479	1	0.410335	0.579246	0.146722
GPR157	0.575242	0.644125	0.891146	0.260015	0.146725
ITPRIPL2	0.483898	0.749535	0.615275	0.553957	0.146732
PLLP	0.565978	0.829251	0.801879	0.228621	0.146773
STOX2	0.691094	0.752186	0.411344	0.328023	0.146774
LIPM	0.777113	0.686978	0.502464	0.193102	0.146798
HRG	0.553624	0.467075	0.404071	0.869913	0.146806
EIF3L	0.476125	0.760342	0.533143	0.644374	0.146811
TRIM50	0.784364	0.194152	0.39089	0.718982	0.146822
C11orf87	0.623769	0.350004	0.442832	0.784079	0.146866
IRF6	0.548889	0.327221	0.850267	0.594536	0.146908
MAP2K2	0.798098	0.630292	0.221563	0.439341	0.146943
SLC16A8	0.713693	0.475796	0.302262	0.618535	0.146974
GABARAPL2	0.690332	0.174637	0.459151	0.89261	0.146976
KRTAP6-1	0.602134	0.339717	0.433491	0.864698	0.146983
LRRC4	0.453526	0.814436	0.449034	0.755257	0.146986
CCDC13	0.293646	0.875326	0.947431	0.725685	0.147011
INHBE	0.451202	0.587792	0.505181	0.90631	0.147045
PRKCH	0.572155	0.674296	0.404341	0.622154	0.147058
OTUD1	0.592303	0.396743	0.527373	0.708717	0.14709
OR6K6	0.619658	0.522731	0.403114	0.651348	0.147182
TSPEAR	0.694734	0.469877	0.591321	0.371417	0.147259
CD19	1	0.168356	0.762628	0.153907	0.147307
APC2	0.503997	0.853861	0.612479	0.440334	0.147309
ZBTB40	0.851183	1	0.167989	0.231143	0.147404
ZNF665	0.788781	0.434391	0.224629	0.628313	0.147414
LRCH3	0.449998	0.648394	0.908397	0.482769	0.14751
FZD4	0.515762	0.726181	0.975039	0.266226	0.147527
C7orf57	0.394299	0.665233	0.524437	0.989389	0.147549
UPK1A	0.523224	0.700835	0.722975	0.421869	0.147581
ZCRB1	0.433943	0.870666	0.650149	0.562907	0.147608
ART4	0.827319	0.869844	0.211263	0.27023	0.147653
COL9A3	0.638567	0.888783	0.732602	0.158548	0.147661
ZNF254	0.353834	0.900108	0.957499	0.509749	0.14775
YJEFN3	0.737453	0.3865	0.181617	0.889239	0.147777
TMEM132D	0.583083	0.509229	0.626533	0.524785	0.147815
KLB	0.879923	0.174317	0.231177	0.800538	0.147818
SFXN2	0.36817	0.908173	0.610302	0.764693	0.147837
LETMD1	0.61961	0.169167	0.541246	0.992678	0.147868
DEFB124	0.441531	0.81277	0.609199	0.627613	0.147873
TDRKH	0.677215	0.747474	0.235283	0.566796	0.147883
RNASE10	0.77061	0.566484	0.199463	0.587222	0.147918
ELOVL4	0.834481	0.164183	0.316404	0.782804	0.147935
NKX2-5	0.651838	0.768544	0.610789	0.248036	0.147959
TMEM178A	0.806575	0.869805	0.187874	0.329358	0.147976
ZNF213	1	0.370774	0.378491	0.194739	0.148002
SIPA1L3	0.721772	0.468347	0.281541	0.647884	0.148003
DTNBP1	0.648343	0.742494	0.252611	0.605931	0.148007
C1QB	1	0.341443	0.316755	0.256995	0.148033
PITPNA	0.690959	0.534724	0.871593	0.188407	0.14805
PDCD11	0.808188	0.529525	0.665135	0.160689	0.148061
AGXT2	0.794966	0.237505	0.636353	0.40024	0.148069
SLC2A13	0.768645	0.546193	0.199698	0.611318	0.148162
SAFB	0.850129	0.314196	0.329598	0.495878	0.148189
ZNF174	0.732793	0.713296	0.429411	0.283955	0.148194
AP2A2	0.594476	0.900904	0.241441	0.621051	0.148221
CRTAP	1	0.194362	0.43432	0.301451	0.148225
PCDHGB4	0.494421	0.806067	0.545233	0.562146	0.148261
SFT2D1	0.672365	0.184264	0.821806	0.565498	0.148273
MNDA	0.44978	1	0.356798	0.739123	0.14831
APOL4	0.556202	0.242621	0.673355	0.876665	0.148316
MYLK2	0.789317	0.400826	0.230986	0.661053	0.14836
ABHD17B	0.672072	0.71497	0.355151	0.447477	0.148384
ADD3	0.868823	0.357047	0.238139	0.538864	0.148407
TNFSF13B	0.457425	0.946632	0.90458	0.291009	0.148416
TSHB	1	0.148587	0.577133	0.265713	0.148429
DRAXIN	0.653904	0.272688	0.970547	0.370723	0.14844
RAB33B	0.537036	0.282042	0.56604	0.978752	0.148445
MALT1	0.644261	0.60751	0.204705	0.827259	0.148455
VPS16	0.846584	1	0.217016	0.191252	0.148478
TM9SF4	0.525538	0.502678	0.595932	0.701617	0.148529
KCP	0.416478	1	0.806796	0.401449	0.148534
USP16	0.591268	1	0.562894	0.251312	0.148547
UBXN4	0.843761	0.680545	0.160933	0.436181	0.148558
MRGPRG	0.361224	1	0.473194	0.868068	0.148622
BLM	0.599706	0.362974	0.361405	0.952192	0.148663
SNX11	0.695703	0.215946	0.46739	0.803306	0.148678
KIF5B	0.566585	0.516942	0.886298	0.366127	0.148763
NOXO1	0.474579	0.516531	0.958606	0.504141	0.148778
UBN2	0.56153	0.306011	0.672431	0.769265	0.148795
COPS4	0.762584	0.166136	0.548562	0.66134	0.148853
ARG2	0.331603	0.736469	0.702999	0.957586	0.14886
COL26A1	0.744431	0.754126	0.309439	0.350833	0.148869
EVI2A	0.691979	0.45359	0.576096	0.411492	0.148898
MAPK6	0.794601	0.28221	0.371795	0.59779	0.148902
ZPBP	0.650577	1	0.2527	0.423234	0.148906
C15orf61	0.31579	0.681467	0.797846	0.974845	0.148993
EXOC3L1	0.516142	0.59182	0.414062	0.847649	0.149068
LRRC63	0.888219	0.281155	0.725199	0.192338	0.149075
BCL11A	0.478087	1	0.629616	0.399829	0.149076
PODN	0.769441	0.684756	0.552145	0.187072	0.149157
KDM4A	0.593353	0.466155	0.824981	0.399329	0.14917
ZNF543	0.694367	1	0.282149	0.318878	0.149235
NEK11	0.473924	0.258591	0.900291	0.866211	0.149247
ZFP2	0.460722	0.506682	0.550605	0.932397	0.149265
SCYL2	0.483221	0.520681	0.591288	0.808256	0.149273
NEURL2	0.567536	0.306385	0.935993	0.528977	0.149364
ZNF569	0.598913	0.755304	0.548374	0.385495	0.149398
MED29	1	0.338404	0.411996	0.199928	0.149413
GRSF1	0.460906	0.697665	0.60401	0.690109	0.149463
TCOF1	0.452399	0.796988	0.954165	0.359923	0.149514
CHIC2	0.809903	0.559957	0.51242	0.221967	0.149523
EXT2	0.619349	0.898124	0.758216	0.171182	0.149542
AHRR	0.86087	0.786452	0.188463	0.30721	0.149573
COL21A1	0.445833	0.740953	0.459536	0.854952	0.149653
TIMD4	0.906464	1	0.163219	0.18899	0.149694
KCNQ1	0.558491	0.60829	0.828964	0.359782	0.149695
LRRFIP1	0.920736	0.652014	0.184405	0.307346	0.149731
CMYA5	0.465146	0.786954	0.703767	0.519132	0.149779
CSNK2A3	1	0.190902	0.153932	0.689346	0.149786
POLE3	0.639492	0.608016	0.621624	0.359366	0.149807
STXBP1	0.461822	0.800864	0.728507	0.497633	0.149876
GSDMC	0.791646	0.746783	0.330706	0.274315	0.149878
SFSWAP	0.273434	0.91122	0.857044	0.883123	0.14988
PRR22	1	0.548189	0.226145	0.221539	0.149893
SEC11A	0.401148	0.678921	0.558347	0.938268	0.149901
RABGAP1	0.767553	0.638392	0.200058	0.547447	0.149963
LMBRD2	0.756325	0.819796	0.325909	0.288364	0.150011
ZFAND6	0.787519	0.435543	0.295267	0.542746	0.150013
NUDT6	0.603475	0.437481	0.808711	0.421527	0.150036
ZNF235	0.518712	0.677201	0.521747	0.645335	0.15006
KRT2	0.60161	1	0.692156	0.182045	0.150066
LAMTOR3	0.483322	0.325302	0.654389	0.985779	0.150067
MAPKAP1	0.441612	0.864393	0.396715	0.841101	0.15008
STRIP2	0.549308	0.733591	0.47384	0.575008	0.150081
ZDBF2	0.535513	0.5915	0.589474	0.611822	0.150082
ARTN	0.541196	0.547482	0.852776	0.422683	0.15019
CRYZ	0.69744	1	0.260377	0.343295	0.150191
LCE4A	0.762679	0.66105	0.350148	0.348463	0.150283
DQX1	0.856141	0.304936	0.175337	0.765598	0.150291
CCDC168	0.414716	0.790689	0.395453	0.993389	0.150306
ZNF792	0.343929	1	0.890545	0.538159	0.150336
SLC18A3	0.470051	1	0.596751	0.451222	0.150338
FSD1	0.844736	0.159339	0.707345	0.394557	0.15037
OXNAD1	0.743591	0.648067	0.474962	0.284278	0.150378
KIF13A	0.529482	0.876857	0.176267	0.957265	0.150382
SSR2	0.657073	0.570336	0.710346	0.302595	0.150467
SUPT3H	0.28222	0.670896	0.951465	0.982716	0.15048
CAMK1D	0.440295	0.624784	0.605684	0.823884	0.150507
PDE4C	0.807243	0.646586	0.232999	0.420853	0.150527
ZNF746	0.58226	0.770128	0.759119	0.274369	0.150533
PTGS2	0.806826	0.431345	0.269929	0.548948	0.150542
ZFP28	0.450708	0.777544	0.34536	0.967867	0.150588
NHLRC3	0.65356	0.438388	0.68851	0.418909	0.150612
CRYGC	0.615039	0.350895	0.717054	0.559563	0.150626
C20orf141	0.4313	0.481102	0.927803	0.690691	0.150627
GCNT4	0.496981	0.390604	0.960668	0.585911	0.15064
LRRC2	0.756943	0.416689	0.885497	0.182981	0.15065
CLCF1	0.605668	0.319555	0.860526	0.500576	0.150665
TSTD1	1	0.369024	0.156268	0.449346	0.150668
ANO7	0.612165	0.507129	0.262427	0.922929	0.150685
ABCA8	0.76098	0.343709	0.260859	0.76246	0.1507
ABCG5	0.515971	0.62117	0.812225	0.451081	0.150726
REXO2	0.372725	0.725796	0.590863	0.959701	0.150762
ROPN1B	0.759928	0.864314	0.171614	0.452432	0.150774
UCHL3	0.530535	0.318413	0.813385	0.717907	0.150905
TMEM244	1	0.699307	0.189237	0.192921	0.150911
WDPCP	0.734809	0.434428	0.567339	0.375476	0.150938
NOL4	0.677266	0.247562	0.383957	0.919579	0.150959
IFNA2	0.752884	0.479289	0.665048	0.256219	0.151009
FBXO32	0.491625	0.714633	0.795908	0.449035	0.151014
HAX1	0.575251	0.396305	0.445857	0.883244	0.151032
GFOD2	0.669593	0.600808	0.922818	0.173784	0.15105
SNAI1	0.738463	0.806139	0.242276	0.421127	0.15107
DHX37	0.385328	0.69161	0.935554	0.625344	0.151115
TCF15	0.722818	0.381482	0.304014	0.737098	0.151223
OPRL1	0.33625	0.846957	0.947506	0.639265	0.151229
ORMDL1	0.874696	0.470758	0.336833	0.327757	0.151287
DHCR7	0.923254	0.15239	0.541093	0.410842	0.151296
ANKFN1	1	0.180165	0.286217	0.489283	0.151297
AC006538.4	0.59566	1	0.159944	0.725807	0.151298
FCF1	0.410333	1	0.658494	0.551245	0.151299
NAGA	0.696167	0.297994	0.458378	0.706778	0.151446
AC022400.2	0.593428	1	0.706482	0.19074	0.15155
TTC17	0.488879	1	0.318231	0.714541	0.151578
SLC6A13	0.667249	0.167298	0.566576	0.884769	0.151606
ARHGAP22	1	0.180979	0.499417	0.290329	0.151652
PANX1	0.392933	0.693775	0.755974	0.764781	0.151664
C22orf15	0.344686	0.82171	0.801406	0.765967	0.151698
PPFIA2	0.737978	0.513407	0.391896	0.464612	0.151742
BMP5	0.543069	0.680598	0.728464	0.421315	0.151764
KIAA1671	0.559039	0.279102	0.56013	0.962162	0.151777
FAM153B	0.519045	0.75465	0.338595	0.814765	0.151794
ADH5	0.837138	0.366545	0.466538	0.355941	0.151827
CUEDC1	0.669554	1	0.611059	0.154893	0.151866
ZNF596	0.677466	0.680186	0.194864	0.731309	0.151891
PVRIG	1	0.756477	0.190709	0.173437	0.151898
ZNF341	0.685786	0.806489	0.471552	0.290142	0.151928
ZAR1	0.807592	0.377322	0.826228	0.183043	0.152005
TRIM71	0.593767	0.503221	0.696474	0.482145	0.15206
CDC123	0.558724	0.319411	0.683279	0.777261	0.15211
CKAP2L	0.452824	0.760473	0.589648	0.696107	0.152142
ANAPC16	0.705069	0.380334	0.680414	0.396159	0.152167
DUSP19	0.706129	0.181105	0.763581	0.580826	0.152172
MYL10	0.698881	0.542725	0.269608	0.678788	0.152182
PAX2	0.765396	0.318061	0.812496	0.277296	0.152251
PSAPL1	0.561353	0.594833	0.369737	0.81288	0.152297
ZMAT5	0.6872	0.907843	0.501457	0.223937	0.152302
CD58	0.620897	0.249002	0.805031	0.618714	0.152328
FRMD4A	0.737862	0.483997	0.4986	0.394227	0.152345
MAGEL2	0.50771	0.811438	0.447351	0.661448	0.152388
TNFRSF1B	0.712748	0.790272	0.247802	0.480368	0.152426
STX1B	0.560955	0.528973	0.654232	0.568825	0.152495
COG4	0.626005	0.468596	0.702831	0.446571	0.152499
OR3A2	0.402239	0.716525	0.859597	0.631361	0.152506
SHC3	1	0.538917	0.293887	0.183473	0.152524
RBM15	0.70588	0.472622	0.201084	0.865038	0.152613
EFCAB1	0.650693	0.590769	0.534056	0.437782	0.152617
PIK3C2B	0.528248	0.240626	0.753153	0.917376	0.152722
PSMD2	0.716255	0.491368	0.22606	0.771587	0.152735
RPL5	1	0.167637	0.161463	0.745205	0.152792
NDUFB4	0.442561	0.883071	0.533189	0.686371	0.152796
PPP1R12C	0.344395	1	0.618369	0.803926	0.152875
C1orf127	0.80935	0.567147	0.546871	0.215447	0.152875
MYH1	0.883471	0.588353	0.449748	0.18185	0.152919
CLEC3B	0.836415	0.343908	0.619617	0.276704	0.152937
COMTD1	1	0.265857	0.556409	0.18621	0.152944
CDH4	0.464071	1	0.546627	0.528037	0.152945
PUS3	0.851809	1	0.269111	0.164602	0.153008
RNF19A	0.546718	1	0.727163	0.24536	0.153011
MORN3	0.756331	0.293168	0.265085	0.858436	0.153045
CA14	0.783495	0.673726	0.241286	0.448592	0.153074
CBY3	0.842945	0.234339	0.210376	0.857134	0.153097
MELK	0.734582	0.446375	0.322528	0.627639	0.153097
GTF2H5	0.808479	0.712905	0.445517	0.207017	0.153113
SCAMP5	1	0.739843	0.178373	0.196191	0.153116
BORA	0.641953	0.34787	0.366077	0.900669	0.153134
INSL4	0.744477	0.536112	0.233283	0.653517	0.153136
SNX32	0.529578	1	0.295125	0.65665	0.15315
TFG	0.845431	0.21376	0.28383	0.757239	0.15316
ADNP2	0.380362	0.417627	0.891374	0.978352	0.153202
KRT84	0.585484	0.767964	0.410046	0.560024	0.15321
RRAGC	1	0.622502	0.271763	0.166719	0.153212
TRIM38	0.781857	0.349539	0.253221	0.743752	0.153224
PSMG4	0.438005	0.573968	0.578963	0.935661	0.153248
CEP68	0.746581	0.645614	0.519173	0.26776	0.153257
SOCS4	0.679088	0.524606	0.316615	0.679778	0.153275
CDC25C	0.902013	0.357556	0.318422	0.410318	0.153299
SIRT4	0.6358	0.578698	0.187211	0.960433	0.1533
SPINT2	0.585823	0.284323	0.870074	0.601175	0.153324
C10orf88	0.868573	0.264098	0.59671	0.31956	0.153335
CUL5	0.457934	0.712923	0.621156	0.702006	0.153342
ZNF786	0.784416	0.582619	0.415603	0.326996	0.153415
AKR1C2	0.563831	0.817055	0.425291	0.556043	0.153483
DNAJC24	0.259734	0.849231	0.996276	0.897889	0.153493
SPTLC1	0.851312	0.8995	0.184424	0.288217	0.153546
HNRNPUL1	0.759844	0.432174	0.218284	0.75927	0.15355
LONP1	0.704504	0.598353	0.737937	0.225933	0.153561
CP	0.542382	0.597072	0.836074	0.418035	0.153561
ATP10A	0.753819	0.606327	0.224112	0.589727	0.153642
FKBP5	0.440793	0.777094	0.401386	0.949262	0.153705
EPS15	0.575678	0.572969	0.91579	0.325182	0.153751
IL1RL2	0.619311	0.836494	0.17799	0.78593	0.153764
SOX6	0.497753	0.756081	0.965493	0.318839	0.153811
LSM14B	0.826831	0.226704	0.557754	0.462523	0.153816
C16orf91	0.535393	0.287636	0.999415	0.612057	0.153836
SOGA3	0.903841	0.231969	0.504594	0.373001	0.153882
MYH7B	0.58469	1	0.354679	0.461956	0.153885
RNF133	0.621526	0.706178	0.299228	0.67653	0.15396
C11orf42	0.434569	0.896315	0.408997	0.85431	0.153966
OR5M9	0.473801	1	0.814179	0.316955	0.153978
TPD52	0.30629	0.914752	0.729553	0.912895	0.153994
TMEM17	0.601788	0.530677	0.449168	0.690381	0.153997
SLC25A21	0.85829	0.597961	0.205195	0.435253	0.1541
TAF2	0.401316	0.787459	0.840413	0.605649	0.154109
CKAP5	0.550912	0.649509	0.586175	0.56205	0.154122
OR6C70	0.611583	0.685517	0.540505	0.447422	0.154123
UFC1	0.572859	0.81296	0.792445	0.267347	0.15413
RCAN3	0.811913	0.346414	0.566422	0.35009	0.154138
MYO1E	0.636882	0.72751	0.259684	0.685375	0.154148
NDRG4	0.285544	1	0.872245	0.784029	0.154152
PER1	0.648472	0.217521	0.540886	0.880896	0.15416
KCNK17	0.864001	0.260126	0.463541	0.439933	0.154175
SLC25A16	0.492748	1	0.939043	0.223979	0.154194
MRAP2	0.839186	0.801688	0.369077	0.189211	0.154244
FAM220A	0.881712	0.427815	0.18511	0.577192	0.154259
RNASEK	0.77383	0.709945	0.579903	0.180276	0.154288
GOLGB1	0.831804	0.554353	0.288517	0.401941	0.154345
SPRR4	0.453384	1	0.747316	0.401802	0.154378
C14orf28	0.76987	0.349884	0.915423	0.210045	0.154405
ASZ1	0.787285	0.760755	0.479399	0.196147	0.154413
C17orf100	0.401839	0.811145	0.632046	0.779123	0.15443
RUFY1	0.747415	0.578142	0.320271	0.494305	0.154455
ARMC6	0.487243	0.70581	0.65865	0.604664	0.154473
ZNF226	0.630544	0.761726	0.69785	0.264362	0.154481
ZMYND10	0.545439	0.6667	0.718285	0.45311	0.15452
EIF4H	0.609762	0.290834	0.487006	0.921111	0.154522
LRPAP1	0.494085	0.930773	0.252124	0.892714	0.154534
CYP11A1	0.831702	0.366441	0.501521	0.353472	0.154548
FNBP1L	0.620133	0.629226	0.233272	0.866615	0.154561
ARNTL2	0.488213	0.649156	0.438855	0.889241	0.154575
ACER2	0.79707	0.15791	0.683913	0.529622	0.154619
LGALSL	0.52288	0.630684	0.688315	0.555545	0.154628
HEPACAM2	0.608363	0.704202	0.582154	0.410302	0.154664
NRAS	0.701643	0.599547	0.24986	0.672596	0.154684
PGRMC2	0.80784	0.240303	0.225342	0.91261	0.154743
PKHD1	0.451132	0.830855	0.433593	0.838028	0.154743
CSTF1	0.442152	0.831849	0.702605	0.583089	0.154765
PRX	0.68733	0.525771	0.348709	0.629287	0.154767
SLFN14	0.505877	0.538281	0.421574	0.975237	0.154786
RTCA	0.637034	0.843028	0.202876	0.695031	0.154835
MEIS1	0.566955	0.530843	0.862384	0.410571	0.154861
DSC3	0.82885	0.92987	0.271085	0.219513	0.15493
IL1A	0.727306	0.718465	0.169342	0.668185	0.155173
ELSPBP1	0.854437	1	0.168573	0.264406	0.155192
CD86	0.685646	0.352696	0.605241	0.542676	0.155213
SIL1	1	0.181988	0.438412	0.355438	0.155256
R3HCC1	0.556175	0.763255	0.58908	0.469954	0.155279
CLVS2	0.627066	0.238534	0.654576	0.786338	0.155293
CHIT1	0.356211	1	0.491323	0.926141	0.155303
APLF	0.70696	1	0.430683	0.217593	0.155383
PMVK	0.434159	0.673634	0.480243	0.981901	0.155385
AL022328.1	0.392462	0.860962	0.456988	0.969821	0.155398
DTWD2	0.676724	0.73347	0.264273	0.594966	0.155442
RIOK2	0.804232	0.831893	0.314554	0.25863	0.155504
SEMA4B	0.698713	0.300841	0.854166	0.386419	0.155525
FLNC	1	0.585405	0.211615	0.243091	0.155561
RAI1	0.861711	0.420438	0.218814	0.573143	0.155573
STRBP	0.462659	0.872038	0.698821	0.511556	0.155594
CRYGA	0.347567	0.67628	0.97805	0.759637	0.155646
ASAH1	0.507276	0.288856	0.719358	0.957672	0.155647
PPP1R13L	0.608681	0.630469	0.979035	0.223741	0.155667
ZNF304	0.708007	0.462883	0.838384	0.255241	0.155668
DDI2	0.708278	1	0.282023	0.335738	0.155688
PARP12	0.79381	1	0.18286	0.328999	0.15571
CST9L	0.60765	0.448233	0.558749	0.657506	0.155751
ERMN	0.465811	1	0.627873	0.474631	0.155812
TTC6	0.44781	0.866874	0.731171	0.526692	0.155835
TXNDC8	0.618723	0.451517	0.996916	0.303461	0.155863
RNASEH2C	0.855357	0.191205	0.199304	0.959563	0.155872
PHF21B	0.650363	0.469524	0.946366	0.273355	0.155893
KPNA7	0.645806	0.888296	0.506678	0.302487	0.155912
IQCE	0.704419	0.525257	0.263295	0.726317	0.155916
THEG	0.8721	0.784205	0.32643	0.197129	0.155935
LRRC37B	0.694132	0.680852	0.247783	0.631627	0.155999
RSPRY1	0.539694	0.781347	0.371827	0.729494	0.156099
USP30	0.531698	0.463422	0.746481	0.649896	0.156138
SPATA18	0.564302	0.908081	0.989498	0.161872	0.156141
TNFSF13	0.388946	0.790435	0.597005	0.890645	0.156154
NPTN	0.692746	0.770031	0.421622	0.363242	0.156155
KDM2B	0.84696	0.50412	0.540101	0.224343	0.156205
MRPS17	0.585804	0.175429	0.91623	0.768658	0.15621
HNRNPUL2	0.865886	0.382954	0.161615	0.726802	0.156211
CD48	0.816127	0.268935	0.564761	0.437927	0.156252
SPTAN1	0.613317	1	0.34994	0.428189	0.156264
KLHL21	0.395364	1	0.446774	0.859204	0.156265
CPT1A	0.863736	0.50359	0.448562	0.260593	0.156296
ARPC4-TTLL3	0.624074	0.488133	0.571315	0.572534	0.156303
DYNAP	0.860885	0.205385	0.567507	0.443043	0.156305
CERS4	0.555366	1	0.785512	0.220861	0.156336
COL15A1	0.405732	0.532188	0.734851	0.946675	0.156345
RFPL4AL1	0.48702	0.893138	0.312883	0.862123	0.156431
NIP7	0.720165	0.548137	0.238782	0.714814	0.156513
CENPF	0.885621	0.889213	0.198834	0.248663	0.156574
PCDHA12	0.692111	0.518432	0.750345	0.294518	0.156619
IL6R	0.339734	0.894102	0.751999	0.812341	0.156689
NDRG1	0.585385	0.758533	0.345333	0.676217	0.156733
RUNDC3B	0.647254	0.3584	0.74103	0.511373	0.156739
PNPLA1	0.331065	0.617721	0.88954	0.965843	0.15676
TAF1C	0.530166	0.707045	0.728548	0.463666	0.156765
ADCY7	0.808425	0.614276	0.531868	0.219076	0.156776
BCDIN3D	0.420964	0.844609	0.605921	0.740167	0.156794
KNSTRN	0.753879	0.317407	0.92067	0.259781	0.15683
TRIM68	0.887634	0.173858	0.751488	0.319657	0.15686
ZNHIT6	0.456588	0.691218	0.663628	0.714197	0.15689
GNRHR	0.56468	0.570774	0.609926	0.598056	0.156892
GPR39	0.738404	0.408338	0.182387	0.943509	0.156895
OR51B4	0.628943	0.921706	0.405213	0.398238	0.156912
BCL2L2	0.684626	0.749547	0.577729	0.278364	0.156929
TBX6	0.504344	0.83044	0.279175	0.9275	0.15693
RNF112	0.353152	0.74528	0.946489	0.719189	0.156935
ACAD11	0.476161	0.849111	0.417904	0.789849	0.156952
CLEC18C	0.490476	0.799729	0.502324	0.6941	0.15698
ISCU	0.447089	0.55082	0.851367	0.698628	0.156995
BACH2	0.745897	0.628516	0.259635	0.557205	0.157025
TTC33	0.881075	0.283761	0.531519	0.348959	0.157027
ADAMTSL5	0.480123	0.642562	0.685537	0.674714	0.157121
DCAKD	0.669139	0.28736	0.964681	0.388629	0.157124
HNF4G	0.69634	0.533029	0.560151	0.408835	0.157143
FHL3	0.368807	0.484901	0.922327	0.946802	0.157233
NLRP6	0.678091	0.763967	0.309512	0.519988	0.157339
GALNTL6	0.694471	0.486187	0.345284	0.679057	0.157362
KRTAP19-6	0.592646	0.649544	0.244568	0.922032	0.157379
PHF20	0.805502	0.285639	0.356431	0.660876	0.157395
STRADA	0.575734	0.911072	0.906928	0.18427	0.157416
POLR3F	1	0.532661	0.240601	0.251005	0.157428
STX1A	0.812417	0.306916	0.3534	0.621796	0.157437
OSBPL11	0.650062	0.604293	0.199327	0.911044	0.157473
TPH2	0.802015	0.273671	0.451494	0.57389	0.157552
OR5AU1	0.541234	0.875079	0.688532	0.366603	0.157569
PRR14	0.354743	0.694238	0.75567	0.944654	0.15758
APP	0.690804	0.577175	0.715562	0.286163	0.157628
CSTF2T	0.755237	0.489166	0.258423	0.672719	0.157646
CNKSR3	0.707221	0.560044	0.409982	0.50819	0.157665
WDR92	0.722331	0.474344	0.339101	0.64099	0.157697
IGF2R	0.644352	0.665254	0.333258	0.643342	0.157744
SKP2	0.584191	0.586489	0.373523	0.806566	0.157747
RNF43	0.612838	0.86036	0.547056	0.351407	0.157757
PDGFRB	0.838171	0.743561	0.316382	0.269757	0.157856
NAV3	0.777584	0.444405	0.629996	0.30223	0.157886
STK32C	0.576721	0.860596	0.276972	0.721528	0.157889
TP53I13	0.685581	0.838337	0.690895	0.184621	0.157892
FCGR2C	0.327727	0.813916	0.894296	0.802335	0.158015
CLEC4F	0.47047	0.800242	0.742166	0.528496	0.158067
SMC4	0.514518	0.649247	0.543613	0.727475	0.158119
FOXJ2	0.556794	1	0.404798	0.496406	0.158155
ATM	0.62527	0.850406	0.521993	0.35759	0.158168
PRPSAP2	0.545761	0.665335	0.996475	0.297352	0.158206
RBM25	0.510197	0.839604	0.804351	0.372205	0.15821
DPP6	0.431005	0.845456	0.941835	0.440214	0.158228
VRTN	0.565609	0.838804	0.492213	0.504378	0.15825
CDHR2	0.558336	0.880324	0.751678	0.299331	0.158277
PHKG1	0.35045	0.807569	0.780667	0.838077	0.158313
MYRIP	0.689841	0.388493	0.41755	0.713076	0.158343
NOTCH2	0.391515	0.693099	0.783015	0.804336	0.15835
DMAP1	0.628497	0.624712	0.229581	0.891869	0.158367
RBFOX2	0.422116	0.586468	0.830288	0.767358	0.158394
FEM1C	0.823331	0.683613	0.189939	0.48852	0.158441
CD164	0.760714	0.880796	0.220514	0.415023	0.1585
FAM166B	0.502781	0.339481	0.918187	0.735324	0.15851
CES1	0.636914	0.480336	0.539259	0.600754	0.158538
NR6A1	0.584943	0.718265	0.27349	0.837279	0.158592
ABHD13	0.823434	0.273006	0.879216	0.239287	0.158601
ZNF366	0.545115	0.763598	0.831107	0.339788	0.158602
CACNA2D2	0.544675	0.713324	0.67139	0.486598	0.158631
NBPF6	0.694333	1	0.174637	0.534679	0.15864
LEFTY2	0.410579	1	0.401207	0.89132	0.158673
CHST2	0.807063	0.53832	0.339426	0.426844	0.158675
SVIL	0.718208	0.584568	0.499952	0.392268	0.158675
OR10R2	0.451762	1	0.329464	0.866721	0.158685
UBE2D3	0.862974	0.498673	0.220433	0.516791	0.158695
GTF2A1	0.879564	0.437153	0.3055	0.425848	0.158713
FRS3	0.647523	0.428696	0.715176	0.475382	0.158723
SMARCD2	0.706772	0.744807	0.619578	0.237322	0.158764
PFN4	0.639285	0.276425	0.870419	0.537748	0.158779
EHHADH	0.896537	0.796823	0.185203	0.308766	0.158785
RSBN1	0.44755	0.432122	0.908606	0.787011	0.158814
SOD1	0.892946	0.213101	0.964592	0.178722	0.158825
GTF2IRD1	0.521633	0.630822	0.47218	0.81229	0.158833
EIF4G3	0.779059	0.835036	0.403719	0.237497	0.158847
IFT27	0.792186	0.567402	0.210761	0.611104	0.158856
SRP9	0.91636	0.258998	0.339947	0.511185	0.158866
ZNF132	0.88309	0.519643	0.229876	0.449693	0.15887
UTS2	0.468356	1	0.946371	0.27947	0.158892
C1orf50	0.661042	0.452425	0.900393	0.310541	0.158962
USP20	0.573996	0.591526	0.376044	0.835329	0.158974
ING1	0.602186	0.471357	0.967238	0.350655	0.158977
TCP11L2	0.69741	0.903614	0.212378	0.532714	0.158983
PROM1	0.742163	1	0.418707	0.201351	0.158999
PITPNM1	0.611046	0.716039	0.398569	0.603912	0.159026
CLASRP	0.446906	0.917295	0.429229	0.819777	0.159056
PINX1	0.507004	0.786532	0.562932	0.617088	0.15906
IRGM	0.869617	0.782071	0.285987	0.244699	0.159074
MFSD6	0.883961	0.452072	0.336488	0.375382	0.159086
CABP1	0.556165	0.853488	0.19613	0.942082	0.15909
NKIRAS2	0.871472	0.546826	0.358503	0.306696	0.159093
FAM153A	0.750798	1	0.252309	0.32447	0.159166
ZER1	0.772862	0.747736	0.313966	0.369205	0.159166
LARP1B	0.400125	0.755333	0.94206	0.59145	0.159187
NCDN	0.642299	0.73083	0.789792	0.239546	0.159298
MAGI2	0.46655	0.72531	0.389343	0.988148	0.159303
FBXW5	0.542447	0.820084	0.906906	0.274729	0.159325
GLT8D2	0.601758	0.523982	0.41284	0.788139	0.159344
SNRPN	0.598836	0.466785	0.832434	0.452963	0.159409
MRPL24	0.681711	0.82122	0.420331	0.371451	0.15942
GK5	0.518102	0.435545	0.728992	0.759537	0.159429
TP53I3	0.455736	0.400899	0.929013	0.787144	0.159451
ESYT3	0.742922	0.209501	0.898608	0.415868	0.159463
ERGIC2	0.588104	0.903379	0.299507	0.638302	0.159469
HNRNPCL1	0.693135	0.476969	0.791435	0.311829	0.159488
MBD4	1	0.16607	0.523912	0.336995	0.159511
TPO	0.437627	0.84946	0.58316	0.734851	0.159564
INSIG1	0.801311	1	0.238032	0.272961	0.159595
PARP9	0.91497	0.305193	0.672226	0.216745	0.1596
RYR3	0.867248	0.41345	0.616105	0.22733	0.159611
CLIP2	0.840731	0.347982	0.630972	0.296457	0.159666
SRRD	1	0.216653	0.461968	0.318833	0.159689
MS4A13	0.677333	0.773244	0.474175	0.364415	0.159726
MPHOSPH10	0.654716	0.337805	0.751073	0.533761	0.159783
INTU	0.568937	0.566068	0.732585	0.509137	0.159813
SMTN	0.888629	0.2323	0.60295	0.358852	0.159834
TNP1	0.384949	1	0.992814	0.423237	0.159845
EHF	0.663469	0.69594	0.768527	0.242426	0.15985
PPFIA3	0.712455	0.898389	0.301862	0.392469	0.15991
CLEC5A	0.864025	0.16424	0.393567	0.718939	0.159943
CAMK2A	0.577724	0.723094	0.238817	0.925813	0.159997
FXYD4	0.465148	0.800623	0.791779	0.515846	0.160026
SORCS2	0.404698	0.882616	0.556568	0.837894	0.16003
SF3A2	1	0.201563	0.695441	0.201024	0.160166
ALK	0.620552	0.851823	0.29403	0.618073	0.160169
ITGB1BP1	0.728154	0.759138	0.410687	0.347755	0.160246
ARHGEF16	0.509585	0.83105	0.673955	0.487878	0.160308
ANKRD42	0.70189	1	0.34183	0.31389	0.16036
MARCKSL1	0.610632	0.82365	0.468755	0.460246	0.160366
ANXA2	0.464686	0.896073	0.409438	0.823417	0.160392
KATNAL1	0.790113	0.374876	0.181466	0.898487	0.160426
TMEM220	0.386043	0.831467	0.645351	0.85172	0.16045
FLCN	0.906811	0.824487	0.285704	0.193217	0.160483
HORMAD1	0.476808	1	0.686501	0.436879	0.160508
GOLGA4	0.579116	0.862798	0.741548	0.29412	0.160528
OTOA	0.705027	0.740086	0.320448	0.494721	0.160539
SCN8A	0.664216	0.688309	0.37594	0.549879	0.160553
MAP6D1	0.769241	0.346697	0.232779	0.879213	0.160568
SMARCA2	0.647771	0.485659	0.581778	0.54793	0.160596
PAK1IP1	0.831412	0.174058	0.585725	0.564618	0.160603
ACTL6B	0.42808	0.816586	0.563007	0.822016	0.160621
IL4I1	0.707379	0.865871	0.181285	0.610837	0.160634
HMGN3	0.727552	0.592032	0.824291	0.194993	0.160688
WDR75	0.417948	1	0.826036	0.468115	0.160706
FCGR2A	0.754865	0.612577	0.542793	0.298555	0.160709
SCN3B	0.382733	0.749076	0.961688	0.642615	0.160718
SAMD7	0.552233	0.218705	0.914602	0.811805	0.160727
GTF2H3	0.703263	0.869022	0.289748	0.446976	0.160733
ITGAL	0.541389	0.48812	0.701058	0.680457	0.160764
BAG2	0.774267	0.834532	0.518785	0.186052	0.160837
SLMAP	0.393509	0.807704	0.743846	0.755637	0.160893
CD74	0.436836	1	0.74285	0.487337	0.160915
NELFA	0.496797	0.474934	0.572702	0.947289	0.160947
MATK	0.4762	0.848077	0.374913	0.883837	0.161013
ZNF831	0.501799	1	0.758443	0.341743	0.161125
C4orf47	0.879042	0.813879	0.287311	0.228053	0.161161
RABGGTB	0.77339	0.261904	0.497519	0.629076	0.161162
PACRGL	0.64552	0.806768	0.331882	0.555449	0.1612
SFTPC	0.567437	0.661624	0.854601	0.363923	0.161208
BEGAIN	0.417894	1	0.921243	0.40503	0.161271
KCNN4	1	0.677226	0.174878	0.265508	0.1613
ODF3B	0.882638	0.585565	0.467821	0.207699	0.161312
IL17REL	0.268779	1	0.820928	0.965385	0.161359
OR6N2	0.816661	0.22088	0.284015	0.882773	0.161403
RNF20	1	0.711766	0.243034	0.183174	0.161438
SLC25A34	0.48816	0.520505	0.998746	0.533958	0.161441
BEND3	0.466789	0.878751	0.672957	0.562987	0.161468
SCPEP1	0.663303	0.624788	0.714447	0.319421	0.161525
MTRF1	0.73938	0.29731	0.547733	0.603787	0.161659
PPP1R16A	0.706056	0.224564	0.658778	0.677117	0.16174
F5	0.402387	0.758666	0.822103	0.706124	0.161764
PPP1CA	0.871599	0.301924	0.746354	0.240308	0.161766
SLC17A1	1	0.44367	0.224266	0.350375	0.161786
ZCCHC10	0.306018	1	0.977923	0.681085	0.161819
FBXO33	0.379034	1	0.93105	0.496481	0.161887
MTMR6	0.692814	0.801823	0.196144	0.67473	0.161889
TFDP2	0.627639	0.811062	0.912432	0.180809	0.162007
NUFIP2	1	0.293434	0.605475	0.180679	0.162026
KDM3A	0.567202	0.849509	0.571537	0.449951	0.162035
SLC3A1	0.594264	0.870044	0.838157	0.227133	0.162047
FBXO16	0.810225	0.42246	0.181233	0.809148	0.162096
LOH12CR2	0.739578	0.502031	0.212232	0.816523	0.162111
ESPL1	0.520685	1	0.316734	0.724558	0.16218
RHO	0.731956	0.602443	0.830049	0.189448	0.16219
KLHL31	0.523329	0.756526	0.507239	0.684016	0.162214
MYF5	0.431475	1	0.911544	0.38799	0.16222
UBASH3A	0.809297	0.743073	0.259857	0.394633	0.162271
PNPLA3	0.693983	0.876896	0.645956	0.198085	0.162297
UGT3A1	0.534415	0.519803	0.887388	0.52082	0.162299
SLC31A2	1	0.22023	0.435535	0.35037	0.162306
EPCAM	0.473752	0.682806	0.48442	0.913461	0.162319
MINPP1	0.588298	0.889706	0.348408	0.605253	0.162325
SRSF6	0.580348	1	0.802565	0.207978	0.162362
NOX5	0.694913	0.754151	0.255171	0.609479	0.162441
SNCG	0.746406	0.408733	0.553979	0.466422	0.162559
RHBDD1	0.495086	0.907489	0.955777	0.295828	0.162581
ANKRD18B	0.730944	0.863289	0.164991	0.613694	0.162723
ITGB5	0.779786	0.338259	0.558399	0.47406	0.162743
TUT1	0.608599	0.349232	0.596791	0.793336	0.162783
JSRP1	0.621733	0.386742	0.526859	0.788519	0.162803
CXCL17	0.379906	1	0.819061	0.589627	0.162809
RGR	0.524308	0.69063	0.473117	0.783161	0.16282
CEBPG	0.796623	0.869737	0.284975	0.314442	0.162822
PLIN5	0.653564	1	0.390826	0.359417	0.162854
PGP	0.426394	0.583173	0.860845	0.769458	0.162942
TMPRSS13	0.450179	1	0.293615	0.96668	0.163022
ATG9A	0.434417	0.89461	0.753175	0.57719	0.163051
ARFGAP2	0.79937	1	0.407491	0.16697	0.163058
HVCN1	0.543759	0.569045	0.689566	0.625831	0.163091
ENPP3	0.491471	0.874977	0.500758	0.682647	0.163122
MRPL39	0.654858	0.763037	0.22114	0.757487	0.163134
UPK3A	0.91695	0.662497	0.364555	0.206854	0.163174
ZMIZ1	0.659561	0.186426	0.819357	0.716099	0.163193
CHRM3	0.604369	0.801392	0.871856	0.234183	0.163297
TDRD12	0.885316	1	0.201708	0.228406	0.16341
NFATC2	0.849109	0.227228	0.330193	0.745151	0.163419
KNCN	0.447904	0.833648	0.440719	0.91484	0.163427
DHRS7B	0.58283	0.556011	0.649456	0.585252	0.163433
IGLL1	0.842033	0.432967	0.717522	0.210621	0.163457
MCHR2	0.5285	0.593441	0.481838	0.860334	0.163501
PPP3CC	0.438281	0.520587	0.724364	0.933851	0.16354
FGFBP1	0.482887	0.640215	0.453801	0.976585	0.16356
REC8	1	0.773622	0.187045	0.216509	0.163563
ACOT2	0.714361	0.519546	0.183545	0.931912	0.163614
KCNJ9	0.660863	0.646823	0.566646	0.425796	0.163633
CYP4V2	0.499858	0.452352	0.935229	0.639698	0.163652
RHPN1	0.783828	0.481279	0.689606	0.264944	0.16366
PCTP	0.819217	0.739953	0.329901	0.315309	0.163665
ZCCHC17	0.84214	0.172122	0.685807	0.484818	0.16371
RSAD1	0.615693	0.234433	0.633779	0.919075	0.163721
DOCK5	0.870913	0.589773	0.268009	0.398113	0.163746
UBALD1	1	0.204384	0.312952	0.50693	0.163766
SYT17	0.657643	0.527197	0.434721	0.663376	0.163841
CLEC16A	0.847811	0.19121	0.684323	0.446241	0.163944
CERS6	0.751748	0.548947	0.175476	0.834081	0.163971
HIVEP2	0.921394	0.925953	0.265971	0.169445	0.163978
MXRA7	0.469717	1	0.762939	0.419715	0.164083
TSPYL4	0.628853	0.600984	0.309489	0.828628	0.164084
SLC37A3	0.918619	0.50323	0.57016	0.170385	0.164093
TUBA3C	0.662199	0.690439	0.468585	0.480846	0.164114
CHRAC1	0.850803	0.259286	0.324391	0.70384	0.164173
PPARD	0.624915	0.380748	0.830314	0.517629	0.164182
TTLL3	0.518957	0.832589	0.38102	0.798145	0.164193
CERS1	0.858572	0.478142	0.479334	0.302253	0.164205
ANKMY1	0.509175	0.575297	0.597151	0.80885	0.164209
NODAL	0.806897	0.833888	0.365029	0.256911	0.164225
NAGPA	0.496901	0.446819	0.908352	0.681395	0.16428
WSCD2	0.680769	0.591018	0.550374	0.448365	0.164312
FGD5	0.585792	0.348148	0.793838	0.674418	0.164348
COMMD3	0.841759	0.411262	0.180445	0.773314	0.164357
RARG	0.73314	0.798795	0.566328	0.235172	0.164364
GATA5	0.464798	0.84609	0.358275	0.972748	0.164397
KCNJ14	1	0.492776	0.307131	0.247226	0.164408
OTOR	0.714048	0.628251	0.201557	0.790611	0.164416
CCNA1	0.712581	0.43211	0.343262	0.759539	0.164438
OR52N4	0.383056	1	0.820229	0.593157	0.164547
WFDC10A	0.518209	0.698063	0.570836	0.700247	0.164553
CLPB	0.458684	1	0.375721	0.833133	0.164588
KIF14	0.577872	0.413345	0.985254	0.468325	0.164599
FGD2	0.753638	1	0.209521	0.407458	0.164601
WDR81	0.901643	0.415651	0.295345	0.459622	0.164605
TDRD1	0.510645	0.445017	0.777838	0.767434	0.164607
CIDEA	0.786277	0.430934	0.30091	0.659728	0.164627
AMBN	0.882956	0.549474	0.205529	0.504168	0.164675
FAM76A	0.809355	0.597279	0.453852	0.315745	0.164707
RSC1A1	0.708278	0.834118	0.347009	0.422054	0.16471
CHADL	0.755393	1	0.326692	0.27561	0.164714
MBNL2	0.727215	1	0.203101	0.464685	0.164721
TNP2	0.508207	0.802038	0.714867	0.510513	0.16473
PRKAA2	0.889747	0.197389	0.956958	0.22229	0.164762
JMJD6	0.832321	0.184037	0.588071	0.574266	0.164766
C19orf67	0.399221	0.898754	0.651067	0.783937	0.164788
C7orf33	0.390249	0.693591	0.883675	0.77085	0.164796
SBNO1	1	0.435617	0.277963	0.312276	0.164805
FLRT1	0.718898	0.546127	0.854605	0.230274	0.164861
APBB1	0.881624	0.692532	0.232134	0.364282	0.164867
STPG1	0.74734	0.219345	0.924558	0.412559	0.164892
ZNF442	0.588106	0.730366	0.325549	0.792385	0.164929
ANXA1	1	0.431481	0.233596	0.366747	0.164958
PRRX2	0.688486	1	0.428351	0.287776	0.164975
OR10W1	0.56088	1	0.332176	0.625809	0.16498
TRGC1	0.519422	1	0.694341	0.374806	0.165085
USP14	0.538527	0.858857	0.674657	0.440163	0.165101
SNRPA1	0.760164	1	0.424465	0.203779	0.16515
ACTR5	1	0.417953	0.255928	0.351668	0.165188
TNFAIP8	0.881684	0.545404	0.303664	0.380873	0.165208
TTC7B	0.691777	0.287296	0.412585	0.912244	0.165217
GPR25	0.771989	0.51543	0.422394	0.465222	0.165242
GSTA2	0.619221	0.868286	0.202764	0.807292	0.16526
KLRB1	0.530211	0.813659	0.88275	0.343676	0.165262
IL2RB	1	0.183812	0.296661	0.575599	0.165422
IFITM10	0.873081	0.464165	0.421719	0.3427	0.165461
GRHL2	0.799119	0.527629	0.175335	0.761402	0.165466
S100Z	0.620971	0.299419	0.940977	0.541585	0.165467
PDGFRA	0.466395	0.486417	0.633814	0.998111	0.165565
JAG2	0.66276	0.470401	0.526249	0.622871	0.165576
AHSP	0.457471	1	0.426104	0.779837	0.165592
CLUL1	0.665516	0.705951	0.60868	0.359163	0.165626
SCAF8	0.442737	0.83799	0.436105	0.952119	0.165637
OR8B2	0.703842	0.6585	0.234968	0.732357	0.165645
UGT3A2	0.712929	0.512679	0.689863	0.355403	0.165709
SMNDC1	0.644486	0.548461	0.897448	0.310404	0.165769
SAA4	0.616684	0.625883	0.646904	0.474865	0.165813
SUCO	0.781713	0.595243	0.762186	0.184441	0.165826
OR10K2	0.873219	0.27819	0.569756	0.391961	0.165896
EIF2AK4	0.591926	0.91897	0.475441	0.464528	0.165928
HYAL3	0.818473	0.245212	0.948926	0.26979	0.165975
WAC	0.753364	0.625437	0.240151	0.64633	0.165987
MALRD1	0.653408	0.682651	0.2749	0.763391	0.166053
FMO1	0.627972	0.740399	0.855193	0.252503	0.166069
EIF2D	0.62502	0.732096	0.285694	0.77029	0.166099
FAM170A	0.725913	1	0.252127	0.405867	0.166157
AMH	0.794071	0.290982	0.554254	0.530598	0.166171
MRPL13	0.61295	0.838241	0.358401	0.607551	0.166234
GOT1	0.810868	0.364645	0.335267	0.648124	0.166245
HMSD	0.896154	0.862343	0.330665	0.181209	0.166271
PTGR1	0.75874	0.361104	0.417966	0.659062	0.166294
TESK1	0.663884	0.536127	0.401316	0.700716	0.166302
ZNF160	0.764161	0.822172	0.283915	0.414698	0.166304
RIPPLY3	0.539572	0.373961	0.969525	0.619785	0.16633
MRFAP1L1	0.569426	0.247361	0.704829	0.967239	0.166345
CLIP4	0.507768	1	0.292164	0.832973	0.166366
PPP1R2	0.478783	0.772994	0.6674	0.659842	0.16641
PPP1CC	0.801344	0.634538	0.520602	0.268185	0.166441
SNRPD3	0.632098	0.646344	0.524551	0.539107	0.166445
WDR36	0.826929	1	0.382292	0.167146	0.166453
BLK	0.812237	0.275242	0.259291	0.887981	0.166483
HOXB2	0.840888	0.425546	0.493252	0.368615	0.166489
CCDC91	0.547054	0.907334	0.696625	0.385978	0.16654
CCKBR	0.483637	0.585307	0.575118	0.914803	0.166572
TEKT4	0.56652	0.539705	0.959371	0.415483	0.166608
ALKBH4	0.660805	0.485209	0.579579	0.568587	0.166611
TLK2	0.655973	0.573832	0.455938	0.62148	0.166617
SLC2A10	0.776223	0.49601	0.495096	0.415945	0.166635
ZNF547	0.635471	0.252641	0.573713	0.928048	0.166651
ANKMY2	0.630802	0.57038	0.304094	0.885566	0.166666
GCOM1	0.411944	0.921334	0.838036	0.573892	0.166668
UCN3	0.476334	0.570655	0.81981	0.708869	0.166692
HMGN1	0.501876	0.689486	0.694589	0.647805	0.166734
BHLHE40	0.364287	0.849582	0.662006	0.947177	0.16678
TYW1	0.545196	0.908097	0.933041	0.251769	0.166828
NPFFR1	0.766415	0.876724	0.356446	0.308678	0.166848
TDRD10	0.343451	1	0.859106	0.700168	0.166899
ALKBH1	1	0.44316	0.486988	0.172346	0.166928
TMEM125	0.62427	0.65569	0.266914	0.881455	0.16695
VPS37D	0.84962	0.593197	0.27252	0.446108	0.166954
SLC39A12	0.855117	0.491957	0.220771	0.600593	0.166968
NDUFB5	0.821383	0.602361	0.496803	0.278075	0.166976
MGAT5B	0.838086	0.682149	0.460854	0.239904	0.167087
TSFM	0.699677	1	0.198732	0.542241	0.167102
ABCG2	0.744727	0.850673	0.443595	0.285346	0.167105
CHRM4	0.69899	0.710941	0.834636	0.195423	0.167107
IDE	0.552788	0.391159	0.642738	0.873283	0.167114
EXOSC3	0.696931	0.16944	0.969564	0.570422	0.167136
FAM78A	1	0.266523	0.33406	0.420724	0.16714
TMEM249	1	0.283445	0.386303	0.351381	0.167212
PCED1A	0.492598	0.683751	0.967366	0.457799	0.167216
PILRA	0.831076	0.36379	0.192479	0.854877	0.16724
OGDHL	0.81381	0.367657	0.535719	0.433912	0.167263
COQ9	0.651612	0.779789	0.956879	0.170161	0.167286
MAST3	0.900797	0.712702	0.174673	0.420254	0.167289
SRSF11	0.521175	1	0.967469	0.230033	0.1673
INPP4A	1	0.254514	0.493931	0.29661	0.167301
BANK1	0.741329	0.728558	0.383053	0.414154	0.167311
TRIP6	0.603972	1	0.651651	0.275314	0.167341
PELP1	0.778442	0.775712	0.329305	0.377199	0.16741
NTS	0.787881	0.355945	0.304839	0.76223	0.167427
HEMGN	0.668192	0.783235	0.579194	0.339668	0.167428
OR2B6	0.556758	0.524102	0.674329	0.686204	0.167435
SLC15A3	0.828472	1	0.296904	0.22424	0.167455
KRT77	1	0.291959	0.190625	0.597416	0.167572
MRPS22	0.635249	0.522217	0.490996	0.68751	0.167667
ASPHD2	0.649023	0.653615	0.272756	0.818614	0.167697
FADS1	0.796973	0.782267	0.193309	0.525348	0.167745
MROH2B	0.554099	0.847372	0.566584	0.523717	0.167794
PSMC5	0.634143	0.249732	0.831764	0.691673	0.167802
OTUD3	0.623214	0.393762	0.781748	0.573613	0.167814
SLC38A3	0.603811	0.219718	0.846129	0.802974	0.167819
CNDP2	0.615378	1	0.550877	0.324206	0.16783
TEX29	0.652922	0.242295	0.506761	0.989353	0.167945
SETD4	0.543124	0.785828	0.473024	0.694348	0.167965
TMEM231	0.344956	1	0.750558	0.804805	0.168025
FBXO11	0.656543	0.590704	0.822021	0.321833	0.168084
HDC	1	0.820684	0.183012	0.219767	0.168106
CXCL5	0.744578	0.388715	0.40061	0.692893	0.168128
SNAPC1	1	0.411597	0.185866	0.475863	0.168131
TIMM9	0.584621	0.914331	0.614714	0.381208	0.168132
MAN1A1	0.633225	0.321657	0.490021	0.935966	0.168177
POLR3B	0.722707	0.832191	0.395049	0.373627	0.168228
INTS5	0.852846	0.384682	0.673499	0.271895	0.168238
ERICH1	0.621835	0.466142	0.414192	0.877098	0.168262
DCLK2	1	0.39978	0.464343	0.211518	0.168265
APCDD1L	0.531385	1	0.518634	0.512321	0.168327
RPRML	0.64961	0.563453	0.285285	0.890739	0.168336
PON1	0.710442	0.285999	0.645662	0.639697	0.168338
EFCAB12	0.78072	0.740397	0.207788	0.568409	0.168422
VWA3B	0.413251	0.871433	0.868932	0.596416	0.168432
CABP7	0.619883	0.848707	0.749306	0.277243	0.168441
DDX50	0.850134	0.343517	0.8177	0.230253	0.168447
MRPS9	0.551429	0.751754	0.323052	0.903316	0.168493
SLITRK1	0.744321	0.336919	0.855371	0.355936	0.168498
C3orf56	0.57795	0.849203	0.771909	0.328278	0.168535
VPS33B	0.870963	0.280603	0.478208	0.489269	0.16863
CST6	0.760864	0.314423	0.935786	0.304756	0.168645
OSCP1	0.453936	0.886725	0.819063	0.521804	0.168673
CD46	0.669061	0.741697	0.765909	0.255354	0.16868
IRX6	0.660493	0.418666	0.445874	0.800579	0.168704
CRTC3	0.662502	0.424346	0.694973	0.538239	0.168737
NEURL1	0.533525	0.635771	0.816734	0.527973	0.168765
CREBRF	0.862211	0.852181	0.373177	0.201252	0.168775
GABRB2	0.587389	0.727409	0.321448	0.836407	0.168793
USP18	0.899022	0.54058	0.352021	0.331355	0.168821
CEP120	0.878149	0.235635	0.342927	0.695929	0.168829
MLST8	0.471936	0.508947	0.953201	0.681441	0.168844
TRIM4	0.602009	0.401366	0.8229	0.585882	0.168872
SGCZ	0.83357	0.418925	0.280205	0.638522	0.16889
TBC1D2	0.478647	1	0.458706	0.709516	0.168891
STX19	0.387883	0.807173	0.696014	0.890834	0.168923
RCE1	1	0.399765	0.295786	0.344076	0.168985
CRTAM	0.772351	0.302584	0.422714	0.721837	0.168989
TGFBR1	0.608605	0.824461	0.354149	0.656233	0.169047
ASNSD1	0.758942	0.274925	0.308667	0.954078	0.169145
SIGLECL1	0.586618	1	0.824994	0.218313	0.169149
CRYZL1	0.495279	1	0.304336	0.872647	0.169151
LYPD6	0.705911	0.1908	0.752037	0.712254	0.169152
PRDM16	0.385241	1	0.564377	0.870191	0.169159
GABRA4	0.516331	0.396805	0.851616	0.778904	0.169182
MR1	0.637984	0.500308	0.624637	0.582308	0.169349
TACC1	0.654353	0.213432	0.775818	0.769348	0.16935
PLCL1	0.46129	0.621919	0.78326	0.757365	0.169352
TPPP2	0.375788	1	0.671276	0.79123	0.169373
PTPRC	0.86302	0.208605	0.796491	0.353424	0.169412
KIRREL2	0.799268	0.869126	0.224729	0.42199	0.169421
OR7A17	0.542072	0.814551	0.380108	0.798697	0.169439
UPK2	0.571751	0.731835	0.308176	0.899156	0.169459
TMPRSS11B	0.674334	1	0.246892	0.532056	0.169489
HCAR1	0.661096	0.930028	0.245133	0.615388	0.169506
PLEKHG6	0.756756	0.549664	0.726022	0.267979	0.169595
HEXIM2	0.630947	0.523637	0.660056	0.54651	0.169628
FGL1	0.543908	0.855875	0.393132	0.743093	0.169653
FPGS	0.303716	0.789027	0.961749	0.953812	0.169678
DHTKD1	0.583229	0.513809	0.833456	0.515295	0.169701
TMX1	0.617444	0.357156	0.898005	0.5461	0.169715
EMP2	0.576381	1	0.546782	0.405637	0.16976
EIF4G1	0.436293	1	0.795518	0.510478	0.169768
SLC2A6	0.813182	0.854256	0.338308	0.28713	0.169776
NR4A1	0.413659	1	0.396432	0.98756	0.169793
POR	0.818081	0.381516	0.471109	0.487896	0.169839
C2orf49	0.722827	0.235369	0.760654	0.596319	0.169857
SLC4A2	0.437111	0.537458	0.749297	0.951489	0.169949
ANKRD1	0.373234	1	0.705697	0.770643	0.169958
FAM20C	0.589901	0.426632	0.544676	0.862856	0.169964
TNIP3	0.600774	0.75612	0.539943	0.53099	0.169997
G6PC3	0.809699	0.63591	0.300665	0.469118	0.17005
RPL14	0.836207	0.442625	0.443475	0.426574	0.170062
ZMYM2	0.646881	0.892098	0.347725	0.535519	0.170082
ZNF709	0.69559	0.406388	0.381237	0.825978	0.170114
DAOA	1	0.738586	0.252934	0.19774	0.170123
BRMS1	0.685018	0.640481	0.953826	0.202231	0.170175
TM4SF4	0.664498	0.481168	0.377735	0.81991	0.170184
CALR3	0.503407	0.493937	0.949326	0.62926	0.170281
CRMP1	0.792102	0.600262	0.391865	0.427407	0.170288
BACE2	0.582286	1	0.396282	0.539542	0.170341
CRYGD	0.705093	0.859608	0.435922	0.362524	0.170378
CHRDL2	0.564327	0.643082	0.570479	0.681248	0.170391
RRS1	1	0.374743	0.231786	0.453833	0.170408
CENPW	0.601801	0.81024	0.312544	0.753821	0.170409
SHB	0.445765	1	0.776079	0.507147	0.170414
AXIN1	0.427692	1	0.767282	0.559791	0.170419
BTBD9	0.640031	0.832828	0.509499	0.428975	0.170421
FYN	0.584824	0.643878	0.39044	0.837729	0.170447
APH1A	0.663183	1	0.276638	0.518592	0.170456
GPX6	0.752951	0.767815	0.572935	0.249325	0.170488
QSOX1	0.639243	0.605443	0.572953	0.542256	0.170512
C6orf118	0.487956	0.71783	0.473047	0.927623	0.170715
NUP107	0.825063	0.360287	0.541447	0.439566	0.17072
LRRC34	0.51327	0.696063	0.388454	0.985173	0.170728
XCL1	0.671286	0.501972	0.343378	0.834478	0.17084
CUL2	0.887226	0.176673	0.257605	0.938825	0.170847
PLN	0.788353	0.831471	0.310715	0.3673	0.170853
MANEAL	0.727713	0.177889	0.968945	0.520714	0.170867
SELENBP1	0.838128	0.241204	0.592363	0.513423	0.170919
WNT9A	0.453846	0.654528	0.689374	0.852435	0.170985
WDR24	1	0.640697	0.221438	0.277266	0.17103
ARSA	0.751645	0.399878	0.455967	0.623775	0.171083
CPA2	1	0.798717	0.227962	0.198014	0.171145
EMC1	0.43877	0.613529	0.792312	0.838151	0.171213
AP001362.1	0.598737	1	0.458804	0.448167	0.171252
EIF3B	0.811533	0.45276	0.379158	0.536829	0.171362
SWI5	0.583713	0.850978	0.649836	0.416262	0.171372
TTC25	0.569948	0.812001	0.982862	0.25833	0.171383
SERPINB2	0.714922	0.441608	0.34984	0.793409	0.171424
TTC5	0.532639	0.502461	0.591239	0.89011	0.171456
FAXDC2	0.425484	0.683027	0.782597	0.823395	0.171478
SBK2	0.464415	1	0.960711	0.345994	0.171507
ITPKA	0.731011	0.501034	0.93499	0.231574	0.171597
HOXC6	0.396094	0.595103	0.804936	0.980735	0.171607
BTN2A2	0.740522	0.464072	0.305101	0.776353	0.171634
SUSD3	1	0.749354	0.261786	0.192404	0.171658
DZANK1	0.487436	0.9034	0.65623	0.585616	0.171705
GPT	0.495924	0.731262	0.937055	0.468385	0.171709
HMMR	0.58018	0.910376	0.394799	0.624128	0.171727
SEC14L5	0.60824	0.804488	0.806998	0.301367	0.171761
PRKAG3	1	0.433156	0.528509	0.174663	0.171771
COPB2	0.661907	0.86753	0.263273	0.651676	0.171793
AP001189.4	0.822819	0.333231	0.178359	0.987452	0.171862
TRAPPC12	0.490902	0.740601	0.734412	0.6374	0.171869
CCDC181	0.700078	1	0.522981	0.243516	0.171877
MICU1	0.796253	1	0.224536	0.362462	0.171943
TNS4	0.617425	0.919326	0.237201	0.758925	0.171968
PALM	0.607956	1	0.19293	0.800736	0.171977
PRLR	0.721979	0.437599	0.929303	0.285878	0.171998
MISP	0.583266	1	0.301043	0.671935	0.17201
RND2	0.877949	0.568286	0.368959	0.345837	0.172014
SLC12A5	0.719756	0.586401	0.756413	0.291473	0.1721
GTPBP10	0.781778	0.489463	0.460975	0.478801	0.172138
FJX1	0.651809	0.697191	0.750642	0.329858	0.172146
HAT1	0.498965	0.452899	0.970766	0.679396	0.172161
PTCH2	0.557439	1	0.562558	0.445031	0.172206
AP5Z1	0.771699	0.728938	0.394807	0.382537	0.172225
GABRG2	0.907503	0.588147	0.224806	0.451291	0.172252
EME1	0.477521	0.449587	0.769127	0.92959	0.172268
TMEM168	1	0.290223	0.232369	0.561441	0.172274
SPARCL1	0.915606	0.343953	0.809741	0.181826	0.172371
CRB1	0.813607	0.536179	0.172407	0.785664	0.172405
ING2	0.806094	1	0.223619	0.351361	0.172422
F11	0.765143	0.189072	0.829777	0.548181	0.172476
IGFBP7	0.563199	1	0.561407	0.436318	0.172482
CMBL	0.581316	0.691201	0.655342	0.537773	0.172486
SIPA1L1	0.924417	0.630296	0.227245	0.391956	0.172638
NRIP1	0.65452	0.539482	0.86372	0.358849	0.172671
CRNN	0.731259	0.445324	0.921505	0.275934	0.172717
GCM2	0.592318	0.815656	0.346367	0.74343	0.172762
GANC	0.630457	0.531856	0.857234	0.410985	0.172814
RASGRP4	0.543121	0.925303	0.65726	0.451527	0.172885
AMPD3	0.843647	0.824524	0.313763	0.299128	0.172893
CRB2	0.71828	0.376806	0.939262	0.335312	0.172907
CAND1	0.628697	0.687878	0.865063	0.307344	0.172938
SLC6A16	0.483739	0.927376	0.326978	0.967009	0.172944
PRMT6	0.867381	0.464614	0.692285	0.217222	0.172959
MMP13	0.510221	1	0.384929	0.748704	0.172972
SPATA16	0.852579	0.415546	0.834312	0.195717	0.172986
FSIP2	0.575642	0.715874	0.533598	0.648963	0.173005
ZBTB4	0.788828	0.370351	0.419344	0.636313	0.173073
FBXL22	0.77987	0.586834	0.189616	0.778495	0.173102
PLAC9	0.58661	0.681486	0.345335	0.882972	0.173113
NTRK2	0.436371	1	0.914166	0.44478	0.173117
TSPAN8	0.479302	0.517401	0.984132	0.661078	0.17313
COA7	0.674313	0.881796	0.49789	0.36503	0.173157
PIGG	0.809553	0.707312	0.5615	0.22907	0.173187
GRK7	0.656566	1	0.600315	0.260381	0.173204
TYW3	0.834866	0.24363	0.463561	0.661255	0.173233
OR9Q2	0.50382	0.897376	0.497392	0.718492	0.173252
ARMC4	0.840231	0.445893	0.563941	0.33993	0.173296
TEX36	0.865179	0.195167	0.763769	0.413738	0.173367
ARSB	0.621835	0.541917	0.637484	0.597821	0.173403
SOAT1	0.453658	0.756132	0.832282	0.648815	0.173456
LAMA5	0.325102	1	0.769391	0.903878	0.173504
THAP2	0.896704	0.716908	0.22052	0.392727	0.173562
USP7	0.81002	0.589037	0.466363	0.359726	0.173598
WWC2	0.72917	0.621614	0.695916	0.300544	0.173611
FOXP4	0.812903	0.426765	0.386806	0.567579	0.173619
CAMK2B	0.366387	0.674928	0.84188	0.982581	0.17362
ITGAX	0.398189	1	0.719684	0.710452	0.173699
HOXD13	0.580237	0.602646	0.449739	0.841641	0.173704
PCBP4	0.910715	0.46978	0.214379	0.574802	0.173728
CNTLN	1	0.302339	0.247855	0.532459	0.173732
VPS11	0.791315	0.242521	0.497036	0.723306	0.173743
FUT3	0.854246	0.589639	0.182357	0.635796	0.17376
FZD10	0.457723	1	0.593346	0.662438	0.173787
TAF13	0.508914	0.987109	0.71981	0.439763	0.173799
DMRT2	0.552516	0.651356	0.368144	0.976036	0.173886
UQCR10	0.959139	0.590706	0.307039	0.286312	0.173911
ASTE1	0.814242	0.567102	0.461795	0.373815	0.17393
CYP2F1	0.721485	0.535236	0.457832	0.57088	0.17393
MTX1	0.710738	0.206754	0.717267	0.743171	0.173949
TNRC6C	0.603506	0.393205	0.659374	0.781831	0.173961
PPP1R15B	0.45728	1	0.76243	0.515268	0.173996
PIP5K1A	0.653945	0.71452	0.330828	0.715007	0.174023
SEC24C	0.859222	0.738086	0.433437	0.236992	0.174046
PCDHB12	0.50989	0.736795	0.942047	0.446447	0.174061
B3GALNT1	0.722475	0.662947	0.294412	0.658829	0.174111
ABCC11	0.581101	0.552779	0.844624	0.508971	0.174157
PIKFYVE	0.535697	0.900846	0.516344	0.622346	0.174239
PPIH	0.811397	0.244194	0.936962	0.32927	0.174245
ARHGAP17	0.77651	0.705495	0.312429	0.491437	0.174252
XPO1	0.839711	0.413769	0.467352	0.451345	0.174252
RNF8	0.736056	0.477137	0.193823	0.997632	0.174275
IRF8	0.672571	0.632294	0.358132	0.710192	0.174291
B3GALNT2	1	0.491645	0.35105	0.258722	0.174337
FSCN3	0.483285	1	0.894653	0.367075	0.174376
KIAA1841	0.45811	1	0.782548	0.500187	0.174392
MAP7	0.815363	0.29736	0.301871	0.845048	0.174445
RASGRP2	0.851053	0.637457	0.253596	0.485619	0.174447
MYOZ2	0.569642	0.180924	0.926807	0.949314	0.174455
NRXN2	0.511083	0.841779	0.354284	0.937987	0.174465
ZNF554	0.69281	0.518395	0.906777	0.298593	0.174476
TMPO	0.315009	0.872569	0.893015	0.943562	0.174571
TRADD	0.625925	0.612578	0.551562	0.615713	0.174574
MTIF2	0.491291	0.885659	0.332724	0.987668	0.174581
ZNF552	0.622546	0.75266	0.327193	0.766403	0.174607
SEMA3G	0.828261	0.339194	0.208641	0.924388	0.17465
TGM2	0.785035	0.390614	0.994668	0.218414	0.17467
B4GALT6	0.705618	0.589799	0.372333	0.659487	0.174693
PI15	0.855256	0.254913	0.381492	0.710456	0.174721
FSCN2	0.843145	0.848648	0.297793	0.311804	0.174802
SPATA5L1	0.598469	0.797628	0.483113	0.595478	0.174805
GUCA1B	0.668421	0.353005	0.958151	0.439554	0.174815
LCE2C	0.587128	0.476367	0.565497	0.831946	0.174857
TCHH	0.921048	0.324957	0.485178	0.389918	0.174885
IRF2BP1	0.817423	0.680484	0.201921	0.602648	0.174914
REPS1	0.684087	0.596542	0.787169	0.334194	0.174974
MARK3	0.468424	0.833533	0.688391	0.686309	0.174976
KAT5	0.855357	0.191205	0.392432	0.811056	0.17502
C9orf64	0.842156	0.194345	0.423934	0.794211	0.17507
CROT	0.321119	1	0.979875	0.735707	0.175071
FBXO2	1	0.37329	0.30062	0.397064	0.175085
LIPI	0.490972	0.8472	0.611843	0.689303	0.175094
CABP2	0.542722	0.631913	0.407032	0.978899	0.175101
SMO	0.452006	1	0.813309	0.495878	0.175118
CHI3L1	0.768073	0.640919	0.735028	0.227043	0.175123
OR4D6	0.850395	0.905659	0.222235	0.356121	0.175196
FDXACB1	0.791751	0.509764	0.901885	0.190169	0.175198
MAN2A2	0.692133	0.701422	0.621384	0.365625	0.175271
TARBP2	0.46253	0.745171	0.841735	0.640298	0.175294
AGR3	0.837897	0.227971	0.655004	0.50985	0.175295
TMEM209	0.884485	0.757384	0.178316	0.462729	0.175303
TAMM41	0.754874	0.652159	0.394833	0.48496	0.175315
LRRFIP2	0.856873	0.736717	0.387243	0.278551	0.175349
IGF2BP1	0.651897	0.809501	0.575578	0.400146	0.175422
FAM104A	1	0.794259	0.190386	0.25514	0.175422
METTL23	0.49971	0.71091	0.867843	0.553799	0.175426
BICD1	0.814684	0.390409	0.598734	0.412561	0.175491
TAX1BP3	0.688361	0.692691	0.241173	0.808925	0.175532
EML3	0.586736	1	0.916616	0.20364	0.175537
CDKL2	0.551453	0.531512	0.693	0.740508	0.175547
PBX4	0.462729	0.87359	0.892642	0.5019	0.175582
AHSG	0.646338	0.805668	0.365219	0.622692	0.175635
CUL7	0.370578	1	0.986584	0.577142	0.175676
PCCB	0.512116	0.610985	0.504551	0.967668	0.175684
DES	0.626428	0.561109	0.371322	0.885234	0.175737
TREX1	0.667579	0.754259	0.276396	0.744708	0.175799
ZNF165	0.739061	0.285676	0.791613	0.511667	0.175799
TAOK1	0.657546	0.816252	0.349717	0.61046	0.175805
BPGM	1	0.34395	0.181572	0.612632	0.17585
ADAMTS1	0.803683	0.398172	0.562003	0.456136	0.175853
HESX1	0.501573	0.802384	0.84527	0.501155	0.175859
CDR2	0.761791	0.230103	0.836218	0.50914	0.175944
RGS6	0.765313	0.601812	0.569326	0.355006	0.175985
KPNA1	0.697197	1	0.362033	0.391965	0.176001
PALM3	0.601713	0.78501	0.59233	0.502816	0.176015
SPIB	0.443266	1	0.760936	0.565992	0.176039
CMTM1	0.411934	1	0.773533	0.639932	0.176051
ARID2	0.598844	0.518523	0.700987	0.63498	0.176121
PCK2	0.779895	0.930339	0.354063	0.311875	0.17613
CD300LB	0.770432	0.865424	0.43152	0.297909	0.176341
TRPA1	0.601746	0.347393	0.74794	0.77756	0.176341
NDRG2	0.596485	0.930498	0.383639	0.619472	0.176342
GIMAP2	0.707614	0.441887	0.505563	0.659951	0.176345
POP4	0.878966	0.30923	0.844739	0.242921	0.176359
RER1	0.574093	0.79739	0.807978	0.387337	0.176415
AICDA	0.42201	0.629297	0.901096	0.815491	0.176425
SLC1A6	0.821699	0.657919	0.233646	0.569714	0.176528
YBX1	0.685651	1	0.336301	0.442581	0.17654
ZNF540	0.447871	0.76693	0.518382	0.996591	0.176543
SEC62	0.510682	0.714361	0.624011	0.750411	0.176557
FBXO5	0.693052	0.875718	0.539867	0.326719	0.176573
NGLY1	0.736886	0.462983	0.968191	0.252108	0.176603
ANKRD34C	0.578604	0.323735	0.780928	0.839078	0.176615
ESR2	0.635874	0.52555	0.315158	0.988954	0.176618
POFUT1	0.822256	0.649272	0.69623	0.18976	0.176679
MAT2B	1	0.510809	0.276452	0.325301	0.176717
CPNE3	0.673122	0.431606	0.723917	0.5427	0.176743
MAPKBP1	0.810376	0.514962	0.384355	0.514288	0.176766
DSG4	0.426981	0.560258	0.89064	0.881647	0.176778
KIAA0895	0.569212	1	0.23467	0.857561	0.176846
ZFYVE16	0.458644	1	0.589222	0.688424	0.176879
ELOVL2	1	0.449604	0.378369	0.275643	0.176916
GDPD5	0.480449	0.618466	0.701606	0.848558	0.176919
CCDC149	0.421026	0.544516	0.819124	0.986618	0.177005
SORBS1	0.680127	0.781541	0.206603	0.827484	0.177071
HSPD1	0.883947	1	0.180211	0.321934	0.17708
KMT2C	0.799045	0.598993	0.314245	0.550751	0.177146
PGA5	0.781927	0.377929	0.579433	0.510598	0.177281
APCS	0.632462	0.627256	0.613925	0.550699	0.177347
TSPAN16	0.685816	0.766866	0.332102	0.623277	0.177367
ANO3	0.538716	1	0.613293	0.475561	0.177391
SERINC3	0.811681	0.838014	0.238595	0.45284	0.177436
SNAPC4	0.560263	0.827268	0.683233	0.493094	0.177485
RAG2	0.728492	0.510799	0.407257	0.66367	0.177531
PRPF40A	1	0.299044	0.694828	0.195293	0.177552
STARD10	0.812778	0.901919	0.300574	0.337675	0.177554
IRF5	0.716712	0.595561	0.464806	0.547729	0.177673
IL22	0.512886	0.3949	0.970278	0.753543	0.177707
AVPR1A	0.737258	0.704575	0.502018	0.394432	0.177737
DHX38	0.780829	0.567228	0.776101	0.240176	0.17783
RNFT2	0.380932	0.841797	0.920275	0.745834	0.177835
NDUFA4L2	0.619202	0.718758	0.901188	0.30946	0.177919
CEP152	0.719343	0.675836	0.475461	0.470638	0.177945
TCF12	0.79057	0.776656	0.332894	0.416973	0.17795
UTP6	0.495738	1	0.598559	0.59099	0.177957
TMEM41B	0.758539	0.859737	0.47339	0.294897	0.177966
CRBN	0.6056	0.573387	0.795457	0.504969	0.17797
EEFSEC	0.590646	0.819161	0.770946	0.377971	0.177978
TSSK3	1	0.653543	0.279627	0.246265	0.178042
DCTD	1	0.186432	0.233316	0.772478	0.178048
SIDT2	0.763722	1	0.247868	0.421237	0.178063
CTBS	0.780712	0.416832	0.510262	0.542748	0.178112
PCDHB13	0.50989	0.736795	0.874182	0.524107	0.178123
SLC25A3	0.705135	0.61571	0.658402	0.390737	0.178131
DPH3	1	0.332251	0.357785	0.393788	0.178174
ZNF397	0.481577	0.510338	0.856328	0.817336	0.178179
THEGL	0.640954	0.364584	0.752355	0.673008	0.178243
KIF5C	0.648092	0.761531	0.496119	0.528303	0.178252
APOBEC2	0.736674	0.868754	0.385817	0.39668	0.178279
SPRED3	0.812379	0.255704	0.642907	0.550102	0.178292
BRI3	0.425645	0.911581	0.728449	0.730981	0.178323
ZNF12	0.808311	0.271876	0.61811	0.558205	0.178353
TFEC	0.688078	1	0.218516	0.615299	0.178375
IL20RB	0.561484	0.679167	0.587664	0.70252	0.178394
ZNF28	0.754998	0.567694	0.442384	0.523826	0.178398
CD69	0.826165	0.666942	0.271199	0.511642	0.17853
CCDC154	0.603421	0.653363	0.292517	0.99466	0.178577
B4GALT4-AS1	0.701849	0.386287	0.477398	0.786979	0.178643
LRP11	0.672686	0.308496	0.634536	0.788406	0.178649
AMER3	0.734172	0.37451	0.830964	0.414213	0.178651
HYAL1	0.490192	0.897302	0.630665	0.660368	0.178685
EXOG	0.861437	0.443592	0.591095	0.322071	0.178797
TEKT5	0.764053	0.772375	0.2508	0.582374	0.178813
LAMC1	0.881058	0.371859	0.565215	0.36864	0.178839
CEACAM16	0.661423	0.920895	0.419337	0.468	0.178853
OSTC	0.496123	1	0.455063	0.747892	0.17888
FABP5	0.874199	0.907872	0.27884	0.279057	0.178997
SUPT20H	0.671419	0.74395	0.289591	0.749842	0.179014
LRP3	0.510916	0.59067	0.863184	0.659634	0.179049
GDF7	0.776777	0.511077	0.59141	0.402355	0.179051
PSTPIP2	0.622059	0.348102	0.648357	0.846884	0.179079
TBXAS1	0.621847	0.817061	0.394797	0.659046	0.17912
MRPL15	0.774094	0.862571	0.181483	0.616331	0.179176
PLEK2	0.554948	0.733872	0.541159	0.725491	0.17921
TRIM54	1	0.307621	0.330691	0.455251	0.179264
ANKRD10	0.904201	0.500308	0.631854	0.214209	0.179377
NSUN2	0.635326	1	0.872693	0.182381	0.179473
SPATA2L	0.389284	1	0.609884	0.896261	0.179483
MLIP	1	0.274473	0.569284	0.289179	0.179528
STX16	0.486663	1	0.483129	0.746268	0.179531
CEP44	0.892879	0.489369	0.205217	0.651759	0.179567
OR51S1	0.711287	0.772254	0.232796	0.732894	0.179592
PRKAR1B	0.830988	0.319975	0.697445	0.404851	0.179597
PPM1F	0.771964	0.905171	0.249747	0.476598	0.179616
RBM23	0.619703	0.237631	0.739251	0.934664	0.179681
DPF1	1	0.211647	0.38697	0.520552	0.179686
MRPL20	0.82747	0.306032	0.56388	0.536035	0.179714
NSUN5	0.56456	0.912101	0.726404	0.409276	0.179735
KRT76	0.856151	0.181601	0.341735	0.939899	0.179756
MT1H	0.524799	1	0.577076	0.554683	0.179789
PDZRN3	0.838392	0.829363	0.221214	0.452618	0.179803
AKAP1	0.683582	0.571957	0.475299	0.643834	0.179891
SLC35D3	1	0.51514	0.305807	0.309586	0.179891
PAFAH1B1	0.42787	0.722679	0.929368	0.715683	0.179955
RGS17	0.797503	0.298556	0.922604	0.333915	0.179984
OR6P1	0.711413	0.650498	0.675035	0.3568	0.180037
CARD8	0.535379	1	0.874727	0.317083	0.180087
CBX3	0.836241	0.831155	0.236969	0.434266	0.180109
DNAAF3	0.390878	1	0.643438	0.861372	0.180127
ARGLU1	0.508545	0.831848	0.505791	0.808579	0.180151
RAVER2	0.804148	0.233207	0.975548	0.361543	0.180155
KRTAP21-1	0.849856	0.230427	0.337499	0.869333	0.180211
WDR5	0.535416	0.665214	0.567492	0.81843	0.180216
RSPH3	0.563625	0.747685	0.482828	0.764497	0.180283
POLR3A	0.724985	0.495649	0.283667	0.885009	0.180326
CLDN25	0.680628	0.830717	0.519039	0.41114	0.180355
OR2W3	1	0.267695	0.402525	0.432987	0.180467
SRP68	1	0.232825	0.511742	0.379071	0.180503
GPAM	0.441267	0.723979	0.83107	0.7687	0.180505
DNHD1	0.935173	0.521484	0.274763	0.441516	0.18057
LACRT	0.855157	0.537609	0.255294	0.603566	0.180626
GPRC5B	0.830927	0.380799	0.559419	0.458006	0.180629
WDR70	0.583216	0.285733	0.981077	0.730946	0.180637
SNAP23	0.501721	0.316167	0.910318	0.968859	0.180663
PCDHA11	0.866854	0.83853	0.207547	0.42406	0.180663
SSX2IP	0.868347	0.271423	0.788259	0.342431	0.180726
MLLT10	0.530398	1	0.375482	0.771088	0.180728
RNF207	0.585815	0.563856	0.465884	0.906029	0.180751
DBH-AS1	0.722442	0.9087	0.19931	0.666701	0.180798
TOB2	0.842593	0.439708	0.77099	0.254104	0.180808
MAK16	0.673575	0.752838	0.460147	0.536681	0.180848
IL32	0.512142	0.670734	0.706518	0.739563	0.18085
PRPS1L1	1	0.76344	0.228832	0.252477	0.180861
LOXHD1	0.914132	0.859048	0.248452	0.29165	0.180948
AHI1	0.520484	0.728687	0.730074	0.646399	0.180964
ZNF662	1	0.787218	0.202506	0.26988	0.180993
ZNF267	0.752226	0.715491	0.215841	0.732737	0.181005
NR3C1	0.866247	0.227726	0.434413	0.715883	0.181018
ZNF18	0.874339	0.440975	0.309715	0.583042	0.181068
PEX16	1	0.823571	0.232078	0.223189	0.181109
UBAP1	0.615949	0.605747	0.870457	0.424669	0.181109
CNIH2	0.721386	1	0.56984	0.230996	0.181122
GOT2	0.715286	0.7372	0.773984	0.250861	0.18121
MEF2A	0.692569	0.586846	0.995883	0.245546	0.181277
GKN2	0.795804	0.8574	0.480331	0.258613	0.181309
GBE1	0.851314	0.854459	0.355695	0.279148	0.181343
FANK1	0.815033	1	0.193859	0.432856	0.181388
HSPB6	0.757031	0.473373	0.339425	0.758384	0.181411
ZNF236	0.854501	0.874285	0.377819	0.249351	0.181423
ANKRD13D	0.890706	0.501899	0.645032	0.229967	0.181514
CTNS	0.825466	0.818304	0.357082	0.333363	0.181531
ZFAND5	0.512635	0.484787	0.824392	0.816363	0.181538
MMP21	0.647097	0.812865	0.643227	0.39214	0.18154
FN1	0.775617	0.815304	0.583172	0.24292	0.181597
OPA3	0.87043	0.307227	0.210447	0.929409	0.181692
IL6	0.736985	0.859354	0.233089	0.6203	0.181723
RPS6KA2	0.784688	0.295759	0.492332	0.726241	0.18174
MS4A4A	0.538258	1	0.684545	0.44809	0.181769
DENND5A	0.910683	0.547119	0.29446	0.446145	0.181849
XYLT1	0.820705	0.34857	0.903962	0.279559	0.181893
POLR1D	0.821847	0.855472	0.41599	0.273104	0.1819
GLOD4	0.633934	0.536805	0.404296	0.899531	0.181967
AC010642.1	0.767185	0.907973	0.375377	0.355083	0.181967
GPLD1	0.608735	1	0.286291	0.712159	0.182013
VTI1B	0.610008	0.285033	0.830558	0.81349	0.18204
IL27	0.705818	0.928986	0.688246	0.222519	0.182041
PTCD1	0.683708	0.667277	0.722025	0.370412	0.182048
TIMM44	0.556332	0.410765	0.721978	0.887337	0.18209
TRAK1	0.505839	0.86191	0.397087	0.940139	0.1821
ATP2A2	0.626148	0.722236	0.586045	0.546822	0.182112
HAO1	0.714457	1	0.419509	0.346549	0.182132
SMPD2	0.706291	0.457007	0.513146	0.683557	0.182133
HP1BP3	0.651526	0.42674	0.792105	0.576206	0.182343
HCRT	0.472555	0.815359	0.70564	0.732882	0.182401
RAG1	0.728492	0.510799	0.305876	0.842309	0.182452
ITGA7	0.837675	0.376786	0.462527	0.552759	0.182471
SERPINE1	0.887475	0.282973	0.230742	0.893801	0.182491
CLU	0.892755	0.915564	0.270858	0.276062	0.182565
IQCF5	0.528064	1	0.690148	0.470099	0.182565
DSC1	0.80987	0.851949	0.248057	0.466295	0.182575
CAPN10	0.552843	0.65322	0.730115	0.643664	0.182595
SLC30A4	0.785017	0.378761	0.983076	0.265575	0.182608
NLRP4	0.898435	0.218223	0.277775	0.895487	0.182633
OR10G8	0.881062	0.313092	0.205281	0.915255	0.18264
PAPLN	0.864686	0.713524	0.363032	0.338058	0.182723
XKR4	0.925405	0.193845	0.231217	0.966907	0.182793
STAT2	0.660436	0.529046	0.915697	0.381291	0.182806
USH2A	0.831517	0.858183	0.353989	0.312599	0.182893
ERCC1	0.703973	0.378406	0.382356	0.948217	0.182951
KRTAP4-6	0.562781	0.902457	0.646276	0.501782	0.182976
GTSF1	0.335259	0.749865	0.952179	0.995846	0.182978
C2CD5	0.811127	0.221975	0.569801	0.710528	0.183004
GIMAP1	0.665636	0.711163	0.559466	0.50442	0.183014
ENDOU	0.687866	0.733327	0.648155	0.378074	0.183066
PGAP3	0.844235	0.373741	0.962635	0.212183	0.183163
HSDL2	1	0.427126	0.310932	0.386853	0.183214
PRDM11	0.671437	0.675055	0.419236	0.667576	0.183226
WDFY3	0.685616	0.467447	0.680793	0.564508	0.183232
CLDN23	0.711995	0.376257	0.449689	0.846857	0.183272
NUDCD2	0.856808	0.853857	0.381041	0.262103	0.183314
ACYP2	0.794775	1	0.25021	0.398628	0.183448
WDR74	0.313069	1	0.89994	0.907833	0.183487
CASR	0.595395	0.8021	0.338809	0.84685	0.183509
MBOAT2	0.759845	0.358204	0.85936	0.396483	0.183597
DNPEP	0.757221	0.702956	0.439145	0.452954	0.183633
RASL10B	0.594551	0.436946	0.918884	0.595595	0.183633
CTCFL	0.606279	0.833062	0.317996	0.825806	0.183873
GFY	0.659065	0.601288	0.514353	0.660015	0.18388
BOK	0.581355	0.707219	0.986075	0.359194	0.183901
TRA2A	0.768152	0.349201	0.381614	0.843508	0.183915
SLC27A2	0.620192	0.8115	0.854452	0.314459	0.184029
DOK2	0.566305	0.453659	0.733226	0.815755	0.184041
MPHOSPH6	0.5261	0.441643	0.995344	0.693693	0.184052
SEL1L2	0.485434	0.605159	0.846625	0.767941	0.184072
RAD21L1	0.577832	0.316818	0.972438	0.737106	0.184307
SPATA17	0.753515	0.882511	0.26042	0.544377	0.184338
TTC23	0.483331	1	0.694592	0.581506	0.184345
WRAP53	0.630236	0.773461	0.939428	0.274743	0.184364
SKP1	0.653813	1	0.60423	0.315927	0.184392
ALDOC	0.812591	0.197996	0.522185	0.813869	0.184398
B4GALNT3	0.660576	0.627829	0.4159	0.748919	0.18443
FAM135B	1	0.449905	0.367802	0.321059	0.184448
RIN1	0.638262	0.647384	0.467153	0.72249	0.184453
TMEM184C	0.719747	0.926006	0.471537	0.350629	0.184468
ERN2	0.479302	0.666163	0.849881	0.72816	0.184486
C5orf51	0.811946	0.324407	0.47883	0.664887	0.18452
DENND1B	0.616026	0.319897	0.836551	0.762813	0.184524
IGDCC3	0.495911	0.83098	0.987458	0.446336	0.184545
LRRC46	0.826682	0.301928	0.333265	0.848925	0.184549
ZBTB45	0.75237	0.513835	0.906021	0.269288	0.184568
FRRS1	0.498888	0.810499	0.460054	0.945575	0.184583
KANSL1L	0.446474	0.589401	0.883428	0.865584	0.184639
TMEM169	0.695473	0.808126	0.366322	0.579907	0.184641
NTNG2	0.82715	0.358328	0.784276	0.34537	0.184643
SCN1B	0.739719	1	0.246142	0.509711	0.184644
TCTEX1D4	0.86842	0.512265	0.311651	0.550109	0.184815
ACSBG1	0.874053	0.642502	0.37055	0.372966	0.184826
BARX1	1	0.192354	0.614059	0.378971	0.18484
PITX2	0.359916	1	0.665635	0.980822	0.18484
IFI44	0.784884	0.780122	0.190781	0.684865	0.18488
ZNF675	0.746806	0.73486	0.191969	0.807446	0.184919
PDCD1LG2	0.803808	0.546783	0.347371	0.60084	0.184962
RPA3	0.75794	0.186559	0.824785	0.665063	0.184999
C16orf46	0.726172	0.562395	0.962919	0.248654	0.185012
PHIP	0.583493	0.804701	0.452559	0.738249	0.185056
TOPAZ1	0.905444	0.807103	0.22306	0.385705	0.185071
FTMT	0.668488	0.311012	0.570171	0.916228	0.185079
AGGF1	0.5378	0.631782	0.835182	0.625743	0.185101
KRTAP20-1	0.602134	0.316602	0.744267	0.895147	0.185134
ZNF483	0.903026	0.191844	0.254958	0.99737	0.185149
ZNF280D	0.645141	0.620538	0.535422	0.661788	0.185155
ZBED6	0.680618	0.691186	0.408412	0.660966	0.185208
ZNF202	0.549368	0.741784	0.843401	0.504531	0.18521
SLC5A1	0.720606	0.568382	0.384813	0.71264	0.185231
DCAF13	0.506448	0.763985	0.924057	0.521957	0.185261
LMOD3	0.764735	0.902281	0.533534	0.260828	0.185308
AIP	1	0.775489	0.267877	0.229684	0.185316
CDH19	0.892941	0.313987	0.697768	0.347313	0.185379
NAA25	0.598989	0.785859	0.397055	0.787412	0.185406
GHR	0.852742	0.318139	0.736931	0.378355	0.185422
ANKRD63	0.589349	0.589399	0.980461	0.437641	0.185455
RPS15A	0.42848	0.736809	0.730641	0.932727	0.185484
LDHA	1	0.450933	0.431871	0.275372	0.185488
MROH9	0.617983	1	0.900393	0.212129	0.185501
RGP1	0.654697	0.698145	0.607845	0.510704	0.185558
CDK12	0.436686	0.76729	0.829459	0.786158	0.185605
SMIM23	0.54259	0.559107	0.906658	0.622885	0.185639
ATF5	0.518223	1	0.591054	0.599348	0.185655
ITIH3	0.927173	0.45775	0.466742	0.343549	0.185659
PDE10A	0.713673	0.412215	0.924241	0.394331	0.18568
ARL16	0.499494	0.851041	0.701972	0.660176	0.185684
EIF4G2	0.744247	0.627565	0.631107	0.38145	0.185701
TXNRD3	0.552852	1	0.448153	0.663572	0.185756
DIMT1	1	0.489025	0.187734	0.521032	0.185825
JUND	0.439312	0.879663	0.788566	0.7218	0.18585
CDIPT	0.724765	0.749984	0.439421	0.49314	0.185891
AL359736.1	0.686045	0.895462	0.540992	0.3768	0.185938
MUC1	1	0.48579	0.251808	0.425474	0.185968
RAB6A	0.578441	1	0.84846	0.292901	0.186005
CCDC88C	0.721874	0.908669	0.551819	0.307098	0.186083
HDAC11	0.542097	0.723648	0.66238	0.698482	0.186089
STK3	0.706512	0.921094	0.801981	0.189377	0.18609
RAVER1	0.764695	0.910203	0.256701	0.520057	0.186118
TSSK6	1	0.317379	0.35645	0.459277	0.18612
KRT24	0.695493	0.530973	0.734066	0.464883	0.186196
EDAR	0.777997	0.634172	0.333725	0.602697	0.186201
TCTN2	0.783709	0.228948	0.958691	0.447993	0.186276
MPZL2	0.44718	1	0.514748	0.877815	0.186283
MITD1	0.597765	0.599771	0.554441	0.783906	0.186359
SPATA21	0.777361	0.672233	0.584536	0.33787	0.186365
RTP2	0.600999	0.66725	0.527652	0.741732	0.186393
SLC6A20	0.663435	0.592956	0.434013	0.768968	0.186436
ITFG1	0.751263	0.527718	0.613605	0.46144	0.186456
SEMA3A	0.815813	0.520318	0.252547	0.752884	0.186458
KRT75	0.836115	0.360702	0.375681	0.705174	0.186487
OLFML1	0.733313	0.881256	0.431595	0.400497	0.186511
ZNF714	0.819413	0.449671	0.220583	0.881499	0.186543
HIP1	0.576713	0.926234	0.490975	0.623722	0.186571
RHOC	0.719196	1	0.447084	0.340385	0.186573
DYNC1LI1	0.471654	0.650313	0.860016	0.771338	0.186591
WDR49	0.553311	1	0.826175	0.349835	0.186593
DDX10	0.821269	0.505157	0.657947	0.332796	0.186608
RNF144A	0.540121	0.665709	0.472749	0.967002	0.186627
SBSN	0.755765	0.415516	0.943676	0.319535	0.186709
SGPP1	0.580923	1	0.511707	0.538693	0.186731
ZNF526	0.502905	0.652419	0.701979	0.833536	0.186742
ZBTB3	0.83147	0.404028	0.706602	0.36213	0.186763
CHD4	0.781698	0.478221	0.473452	0.578462	0.186772
POT1	0.652791	0.626331	0.36329	0.857693	0.186796
IVNS1ABP	0.859412	0.378932	0.57877	0.433375	0.186805
PCED1B	0.471635	1	0.51575	0.809845	0.186826
EAF1	0.819117	0.649578	0.249517	0.632048	0.186867
CARD11	1	0.86835	0.269471	0.196049	0.186917
RAB3D	1	0.442745	0.18949	0.569475	0.186918
NOC4L	0.75672	0.890967	0.654128	0.216607	0.186922
EMC10	0.62043	0.810773	0.488596	0.619622	0.186947
SAMD12	0.77152	0.610172	0.38822	0.574716	0.186984
WRAP73	0.705752	0.55822	0.738069	0.426813	0.187013
RPL18	0.901237	0.897316	0.369529	0.215726	0.187059
BRMS1L	0.86551	0.413197	0.36088	0.606566	0.187067
ZNF451	0.741218	0.561528	0.534392	0.525355	0.187092
SPRN	0.871716	0.607525	0.307345	0.484611	0.18713
DNAAF2	0.787572	0.632279	0.550739	0.3763	0.187142
FAM221B	0.699945	0.851442	0.202524	0.80986	0.187165
NKX2-6	0.543768	0.771573	0.616836	0.705814	0.187168
CES3	0.617897	0.791992	0.987076	0.271103	0.18722
TIGD1	0.614816	0.410861	0.638933	0.862058	0.187222
CLRN1	1	0.841556	0.242449	0.230578	0.187229
AC079210.1	0.43021	1	0.470452	0.989921	0.187258
ENTPD7	0.640728	1	0.578418	0.369999	0.187282
CRHBP	0.846125	0.793115	0.545438	0.21645	0.187286
CERS5	0.698667	0.706691	0.229984	0.889626	0.187315
HGFAC	0.751763	0.216124	0.999069	0.502047	0.18733
LMBR1L	0.590264	0.881197	0.759583	0.402569	0.187375
BIN3	0.709826	0.890104	0.709395	0.246165	0.187413
C15orf39	0.856252	0.244021	0.433445	0.762016	0.187426
LUC7L3	1	0.214701	0.350799	0.614567	0.187535
LIF	0.441246	1	0.622821	0.788718	0.187578
TBC1D9	1	0.355283	0.446321	0.346264	0.18762
FANCA	0.682107	0.384376	0.719747	0.657597	0.18763
PRR23A	0.393038	0.741967	0.940014	0.856924	0.187646
FFAR2	1	0.326189	0.40806	0.40699	0.187655
TATDN1	0.689688	1	0.733515	0.21241	0.187701
B3GAT1	0.573323	1	0.742641	0.374583	0.187716
TAAR5	1	0.333428	0.453668	0.360394	0.187732
CIPC	0.628748	0.765226	0.501034	0.630317	0.187738
KIF25	0.652004	0.688501	0.735208	0.436161	0.187848
ADAMTSL4	0.431088	0.848307	0.586256	0.993152	0.187882
LCE3E	0.866046	0.404493	0.333701	0.656567	0.18789
KRT18	0.586028	1	0.230448	0.91394	0.187943
KRTAP5-8	0.779624	0.405122	0.613833	0.530381	0.188078
ZNF396	0.618188	1	0.356601	0.637124	0.188103
PDE5A	1	0.804406	0.306327	0.198808	0.188128
FURIN	0.541136	0.557795	0.699794	0.836512	0.188168
AADAT	0.430651	0.769923	0.703555	0.945107	0.188197
RASD1	0.858936	0.320178	0.517646	0.561424	0.188219
NEIL2	0.710427	0.582827	0.986188	0.26017	0.188276
VLDLR	0.868529	0.84286	0.230969	0.430608	0.188286
EFCAB3	0.863308	0.289577	0.952539	0.276494	0.188298
USP50	0.84558	0.741489	0.300912	0.447231	0.188305
SLCO1B7	0.468364	0.664982	0.922027	0.724589	0.188315
ZNF492	0.668041	1	0.326235	0.56849	0.188329
UHRF1BP1L	1	0.918572	0.210219	0.232585	0.188371
COX18	0.636354	1	0.355137	0.60042	0.188409
GNAT1	0.701105	0.692654	0.358374	0.701522	0.188436
HECTD1	0.863424	0.76251	0.306945	0.397589	0.188487
SLC16A12	0.551668	0.854191	0.447714	0.809962	0.188499
APLP2	0.746302	1	0.293952	0.457676	0.188501
SSU72	0.596717	0.985183	0.270042	0.832766	0.188536
DDX54	0.608845	0.705755	0.45324	0.789291	0.188545
ANAPC4	0.58448	0.615056	0.814339	0.57395	0.188579
SELE	0.769809	0.902162	0.597708	0.232395	0.188628
DNAH6	0.581168	0.811733	0.28771	0.997081	0.188646
FCRLA	0.586158	0.909211	0.410995	0.722086	0.188668
DYNC1H1	0.837879	0.819984	0.410741	0.306181	0.188669
ARFIP1	1	0.54068	0.475201	0.211337	0.188706
SEL1L	0.88568	0.321584	0.509108	0.520567	0.188708
LATS2	0.619424	0.350772	0.698319	0.878695	0.18872
THEM5	0.819329	0.786054	0.286001	0.483854	0.188759
GPR62	0.891491	0.586852	0.666417	0.205072	0.18878
SRF	0.6266	0.795168	0.485833	0.63515	0.188857
PI3	0.590635	0.64703	0.465642	0.878035	0.188863
EIF5B	0.692487	0.840061	0.302422	0.677255	0.188871
PLA2G3	0.89767	0.251691	0.745284	0.392871	0.188876
WDR11	0.437411	1	0.635763	0.797132	0.188878
TM4SF19	0.579565	0.883801	0.596115	0.563072	0.188898
KLF17	0.72219	0.896249	0.671927	0.254254	0.188966
MRPS5	0.602352	1	0.51041	0.509744	0.189026
IARS2	0.844926	0.31619	0.564343	0.554478	0.189042
C9orf129	0.722633	0.23246	0.544149	0.972695	0.189049
CTNNB1	0.575387	0.707373	0.421739	0.918118	0.189197
RPTN	1	0.300803	0.452887	0.40148	0.1892
COX6A2	0.851154	0.822072	0.248946	0.45501	0.189255
ZNF33B	0.573655	0.763045	0.552216	0.720459	0.18927
IL11RA	0.718465	1	0.216407	0.634695	0.189311
PHYHD1	0.675268	0.739918	0.301154	0.808953	0.189319
TOX3	0.656925	0.514229	0.696853	0.610311	0.189338
COX4I2	0.81294	0.49054	0.399559	0.603363	0.189355
SEMA6D	0.600227	0.885141	0.670212	0.4589	0.189361
METTL6	0.657158	0.870866	0.468396	0.532417	0.189375
HNF4A	0.501869	0.868925	0.561699	0.807987	0.189461
ATP1A2	0.806656	0.569967	0.651971	0.329877	0.189525
PTER	0.786819	0.754258	0.541331	0.322358	0.189556
VPS9D1	0.531536	0.753878	0.778822	0.620196	0.189704
ROBO4	1	0.237419	0.312792	0.644986	0.189771
CCDC63	0.823321	1	0.35081	0.286603	0.189779
PRRT3	0.714514	0.900215	0.292222	0.602979	0.1898
ACSM4	1	0.446207	0.503985	0.250253	0.189829
ZNF550	0.646827	0.430184	0.734585	0.689281	0.189895
PSMB6	0.791413	0.529246	0.790233	0.295467	0.189919
LYPD3	0.787959	0.823338	0.192785	0.676857	0.189975
PDCL2	1	0.244902	0.53626	0.399522	0.190011
OR10H4	0.826737	0.812799	0.208462	0.576246	0.190077
ENHO	0.529879	0.67572	0.867337	0.616531	0.19011
HAS3	0.759857	0.830447	0.403955	0.435062	0.190118
YIPF5	0.566789	0.554061	0.968381	0.552925	0.190129
SUCLG2	0.535077	0.743386	0.744216	0.654183	0.190181
MIA2	0.648982	0.484955	0.569436	0.789651	0.190193
POP5	0.806979	0.420534	0.455788	0.629416	0.190197
IDH1	0.603809	0.59708	0.849785	0.529485	0.190202
KCNQ3	0.783808	0.270601	0.806607	0.531531	0.190229
NTRK1	0.795497	0.447847	0.856211	0.307406	0.190236
DDX42	1	0.874416	0.287786	0.192149	0.190238
RNASE12	0.68164	0.877976	0.200185	0.860307	0.19026
CAPN11	0.586848	0.548965	0.504632	0.9514	0.190282
FKRP	0.602413	0.631758	0.585956	0.739721	0.190304
CLK3	0.688467	0.705323	0.866329	0.295555	0.190332
TMEM201	0.752148	0.540038	0.395902	0.695541	0.190381
TGFB2	0.776014	0.666127	0.763619	0.255564	0.190398
AREG	0.477962	0.447899	0.904626	0.952962	0.190422
IRAK3	0.673017	0.466913	0.580512	0.742193	0.19043
CCDC68	0.705378	0.713827	0.867621	0.267869	0.190455
ABCC3	0.911462	0.294094	0.575525	0.458348	0.190456
OR52A5	0.798053	0.906951	0.431329	0.307809	0.190458
AVIL	0.784631	0.574374	0.824365	0.262102	0.190468
RPL38	0.411582	0.726341	0.904361	0.868852	0.190489
LIG1	0.68593	0.474023	0.401171	0.913836	0.190505
C10orf55	0.696088	0.68	0.773471	0.355003	0.190509
EML6	0.561681	0.861076	0.747321	0.501326	0.190515
PINLYP	0.769051	1	0.449121	0.287001	0.190529
CGB1	0.429379	1	0.784905	0.690981	0.190579
RPAIN	0.594798	0.533134	0.760158	0.686613	0.190583
DNM2	0.79109	0.517716	0.784085	0.310088	0.190615
NIM1K	0.859197	0.457475	0.324704	0.645977	0.190621
HTR5BP	0.594882	0.842167	0.425037	0.755398	0.190707
GRK6	1	0.405062	0.343058	0.41501	0.190708
GSTO1	0.794718	0.853551	0.361905	0.406319	0.190728
NUDT2	0.857076	0.947376	0.347155	0.276316	0.190743
RPL4	0.846772	0.245837	0.461619	0.772216	0.190759
PSG4	0.761999	0.604087	0.285774	0.76906	0.190787
PRSS54	0.76477	0.75084	0.601156	0.32181	0.190801
SNCAIP	0.391791	0.854443	0.985884	0.745413	0.190824
SUCLA2	0.785581	0.524571	0.739272	0.341885	0.190844
ODAM	0.669958	0.648077	0.841445	0.376234	0.190864
MUC17	0.631247	1	0.859401	0.235822	0.190892
NIPSNAP3A	0.809248	0.808102	0.486872	0.306057	0.190904
LRRC59	0.536447	0.379417	0.994137	0.794366	0.190932
ZNF681	0.848882	0.759421	0.55115	0.239759	0.190961
CUL3	0.842124	0.510926	0.570826	0.381753	0.191011
ZNF101	0.787231	0.757481	0.562463	0.313283	0.191112
LRRC36	1	0.326573	0.325843	0.517251	0.191179
SDHC	0.708015	1	0.474764	0.360244	0.191181
EXD2	0.709573	0.5212	0.663636	0.535629	0.191198
PIM1	0.581844	0.691453	0.865058	0.496403	0.191261
MPZ	0.721852	0.572277	0.647023	0.482884	0.191268
NDUFB6	0.719632	0.675943	0.952774	0.230582	0.191276
ST3GAL1	0.48633	0.85725	0.774456	0.665606	0.191278
GTF3C3	0.571154	1	0.301559	0.856629	0.191305
CCM2	0.641231	0.804463	0.439003	0.664456	0.191322
EPX	0.58782	1	0.89561	0.278502	0.191369
CDH16	0.634978	0.823659	0.262322	0.913518	0.191377
ZNHIT2	0.738936	0.60234	0.266289	0.861759	0.191469
PEPD	0.653285	0.205076	0.822302	0.92803	0.191593
CCT5	0.52211	0.884098	0.672289	0.647745	0.19162
TACSTD2	0.704172	0.524971	0.373222	0.860998	0.191622
ZNF335	0.827854	0.41248	0.894208	0.274973	0.191749
RNF220	0.512759	0.595313	0.624111	0.983491	0.191821
PF4	0.907361	0.377167	0.576327	0.388225	0.191822
ACVRL1	0.537195	0.847655	0.76635	0.558865	0.19183
KLF10	0.575946	0.441617	0.713541	0.887179	0.191856
SCLT1	0.68026	0.545278	0.760929	0.497966	0.191903
HDHD2	0.835862	0.615349	0.520792	0.361425	0.191905
SLC4A5	0.894488	0.318932	0.677001	0.390411	0.191953
ALDH2	0.791686	0.634489	0.520363	0.419926	0.191964
PINK1	0.418203	0.732887	0.993001	0.772885	0.191967
WDR19	0.853645	0.877369	0.20384	0.498355	0.192022
DYM	0.810275	0.722858	0.41811	0.418397	0.192031
C6orf163	0.875527	0.503231	0.255472	0.679624	0.192047
LIMD1	0.720991	0.630349	0.923498	0.26922	0.192053
TRGC2	0.663112	0.696655	0.681074	0.476828	0.192054
CMSS1	0.70577	1	0.205756	0.70564	0.192385
FAM160B1	0.777914	0.657942	0.563418	0.394649	0.192426
KRTAP10-9	0.884304	0.34241	0.763721	0.329318	0.192431
KCNA7	0.817479	0.293471	0.504721	0.727745	0.192533
ZFPM1	0.79771	0.390127	0.795394	0.399866	0.19255
S100A14	0.395106	0.663129	0.934842	0.969006	0.192551
CYB5D2	0.897326	0.446113	0.355252	0.555872	0.192565
ROS1	0.858405	0.234183	0.426649	0.823058	0.192571
LRP1	0.497363	0.848513	0.546551	0.880026	0.192584
ANKK1	1	0.320351	0.378336	0.473595	0.192684
RNF170	0.761016	1	0.202844	0.594369	0.192713
CORO1B	0.553189	0.430167	0.967416	0.728771	0.192736
MYBPHL	0.71559	0.547444	0.261883	0.9919	0.192772
PDRG1	0.52865	0.574943	0.93698	0.669749	0.192821
GINS1	0.78793	0.830845	0.441727	0.369437	0.192836
TRIM7	0.824388	0.878333	0.321861	0.396433	0.192913
STAT3	0.733719	0.438577	0.552718	0.683819	0.193034
CFHR2	0.885528	0.545478	0.334232	0.515917	0.193062
NPEPL1	0.532871	0.828228	0.921704	0.470173	0.193085
MAPK7	0.622213	0.851104	0.798911	0.370339	0.193145
MTA2	0.760411	0.749636	0.641006	0.314689	0.193165
WBP1L	0.74346	1	0.487099	0.307802	0.193188
RPN1	0.812959	0.421084	0.768975	0.370494	0.1932
NR2C2AP	0.814951	0.215651	0.463708	0.9146	0.193217
PTCRA	0.689925	1	0.79441	0.205651	0.193284
PLEKHG4	0.462128	0.69453	0.882134	0.790171	0.193315
SPOPL	0.745722	0.570618	0.412021	0.682508	0.193334
IK	0.711583	0.916353	0.23756	0.709641	0.193372
ABT1	0.74234	0.556965	0.655226	0.464	0.1934
SREBF2	0.633012	0.799856	0.86581	0.342005	0.193433
MT1E	0.827575	0.310745	0.633992	0.562072	0.193493
ADCY9	0.774272	0.556984	0.554557	0.490027	0.193493
CACNG5	0.74514	0.786605	0.771468	0.244263	0.193514
SLITRK5	0.740477	0.818293	0.416455	0.487182	0.193548
KLHL35	0.831881	0.640535	0.53364	0.350291	0.193555
ZNF568	0.788035	0.230439	0.888235	0.537581	0.193567
ANKS6	0.737886	0.797905	0.387687	0.538567	0.193621
ZNF749	0.84048	0.465213	0.769031	0.30013	0.193643
GBP4	0.681133	0.855005	0.613686	0.398668	0.193707
NUDT19	0.587081	1	0.439784	0.649987	0.193725
HDGFL1	0.825683	0.501244	0.470419	0.522436	0.193796
IER2	0.615732	1	0.94118	0.228797	0.193808
FBXL14	1	0.283188	0.34167	0.569115	0.19384
DOT1L	0.652821	0.793862	0.404517	0.706706	0.193847
ZBTB47	0.663098	0.392872	0.658035	0.798478	0.193853
ZNF830	0.636086	0.689424	0.8269	0.435549	0.193941
LRRTM3	0.715791	0.582738	0.326146	0.860385	0.194003
MSL2	0.459771	0.696026	0.868738	0.813427	0.194016
TCF25	0.623829	0.914257	0.498849	0.571546	0.194017
TOM1L2	1	0.486855	0.246833	0.481217	0.194024
RASA2	0.501069	0.754287	0.788314	0.721091	0.19403
JMJD7-PLA2G4B	0.53949	0.935043	0.641341	0.611181	0.194034
DLAT	0.466516	0.853569	0.996634	0.552974	0.19404
PFDN2	0.428115	0.585056	0.930869	0.958407	0.194128
C7	0.727282	1	0.407798	0.402911	0.194164
SH3GL1	0.399477	0.901455	0.836008	0.844786	0.194199
C1orf174	0.720399	0.866646	0.713949	0.270561	0.194207
SRL	0.806128	1	0.345121	0.337586	0.194308
KRT5	0.911617	0.411609	0.788488	0.239097	0.194337
SMG9	1	0.381969	0.34988	0.450915	0.194358
DDX23	0.566055	0.31323	0.885688	0.933655	0.194416
THADA	0.881014	0.873156	0.352964	0.294666	0.194452
COL6A3	1	0.595855	0.25449	0.388533	0.194458
ZNF230	0.811427	0.22931	0.890745	0.498933	0.19447
ZNF385D	0.62801	0.830686	0.375645	0.776784	0.194521
CHSY1	0.726711	0.546573	0.291913	0.929311	0.194532
MLPH	0.885557	0.731387	0.282918	0.445831	0.194543
EIF4E3	0.446786	1	0.855541	0.610925	0.194593
TBR1	0.617645	0.561898	0.577807	0.811933	0.194597
RAET1E	0.647652	0.51874	0.756331	0.611726	0.194599
UFSP1	1	0.578593	0.441892	0.235221	0.194644
ZFP91	0.455202	1	0.688069	0.739287	0.194706
RAB4A	0.758741	0.720819	0.199058	0.855912	0.194707
TRAPPC9	0.615479	0.78941	0.723056	0.487074	0.194708
ANKRD22	0.785507	0.771743	0.464546	0.401086	0.194731
ORC2	0.869041	0.196491	0.439283	0.871038	0.194795
CD300LF	1	0.229359	0.387096	0.598022	0.194815
KIAA0232	0.892824	0.732017	0.307934	0.405397	0.194829
NOXRED1	0.848351	0.752778	0.229783	0.576986	0.194836
DDX46	0.651554	0.501182	0.418198	0.981479	0.194882
SUSD4	0.497278	1	0.483601	0.838991	0.194888
NUDT3	0.813371	0.309157	0.474492	0.766899	0.194892
ZNF430	0.871453	0.767604	0.199707	0.572681	0.194892
ZNF75A	0.785318	0.400175	0.336919	0.890465	0.194925
SPINK1	0.79149	0.419218	0.673828	0.488518	0.19494
NRG1	0.363533	0.872245	0.97199	0.866551	0.194956
SQLE	1	0.411455	0.443644	0.340606	0.194972
PDYN	0.679868	0.914344	0.46993	0.491373	0.194999
TTI2	0.586217	0.597436	0.94342	0.526079	0.195044
GPR132	0.834749	0.720749	0.383985	0.429787	0.195081
CLGN	0.438208	1	0.961957	0.550785	0.195184
DNAJB5	0.741155	0.459189	0.585944	0.628524	0.195208
GZMK	0.738914	0.251905	0.510561	0.988691	0.19523
ZMYND11	0.698136	1	0.65048	0.275895	0.195259
ALOX15B	0.473899	0.831735	0.866099	0.668035	0.195265
CRY1	0.527708	0.811562	0.783177	0.619192	0.195269
VASH1	0.771201	0.740131	0.294051	0.64843	0.195319
DEFA6	0.85195	0.608573	0.237774	0.682317	0.19532
SYT14	0.766924	0.879355	0.699095	0.220631	0.195324
LZTR1	0.650052	0.279885	0.998828	0.677938	0.195412
OR8G5	0.735896	0.492871	0.445062	0.758375	0.195428
MGAT4C	0.716139	0.329218	0.737084	0.692174	0.195457
MUC2	0.698584	0.702186	0.702742	0.412108	0.19548
DGAT2	0.697769	0.832399	0.568579	0.430654	0.195696
POLG2	0.814542	0.779912	0.494471	0.332285	0.195697
PNPT1	0.593795	0.385329	0.798048	0.857711	0.19573
DMC1	0.431253	0.613035	0.933011	0.932367	0.195842
LAMP3	0.708835	0.677501	0.736555	0.389473	0.19587
NRF1	0.581754	0.823419	0.598193	0.653337	0.195924
NUP35	0.535622	0.454133	0.893542	0.840118	0.196015
LRRC27	1	0.216658	0.264762	0.803303	0.196129
SNAP47	0.416669	0.739288	0.935219	0.857765	0.196168
PET100	0.660387	0.533792	0.710948	0.620567	0.196182
CRYL1	0.569324	0.386052	0.909275	0.819118	0.196192
EPG5	0.398676	1	0.911894	0.710243	0.19622
PAAF1	0.678339	0.911585	0.409873	0.567822	0.196344
MBNL1	0.341365	1	0.979184	0.836071	0.196353
ATG13	0.495295	0.910872	0.728318	0.678135	0.196385
OCSTAMP	0.889995	0.59799	0.43683	0.382343	0.19639
CAD	0.492831	0.913184	0.551021	0.861605	0.19641
RPL22L1	0.485396	0.726893	0.762563	0.831164	0.196426
ABCB11	0.776997	0.922695	0.297445	0.499932	0.196453
INSL5	0.650576	0.671307	0.77328	0.475938	0.19647
CSGALNACT2	0.521614	0.69727	0.64015	0.880699	0.196517
PRKAB1	0.818663	1	0.508634	0.215294	0.196561
P2RX1	0.6852	0.534765	0.409587	0.887108	0.196575
TUBGCP2	0.909439	0.218753	0.427428	0.767989	0.196589
TRAFD1	0.649453	1	0.34928	0.637657	0.196605
VAX2	0.729694	0.902131	0.614725	0.309577	0.196628
GGA2	0.405364	0.906635	0.933505	0.75187	0.196705
AKAP3	0.527055	0.610975	0.832769	0.761944	0.196729
ALLC	0.774158	0.719717	0.373348	0.564878	0.196797
SLC24A5	0.651938	0.853008	0.706142	0.401266	0.196869
C3orf52	0.836909	0.54868	0.352979	0.610207	0.196912
CLEC2L	1	0.355367	0.220894	0.680498	0.196934
SOX14	0.676513	0.828022	0.754586	0.34337	0.196956
CYP3A7	0.883765	0.468824	0.46862	0.467462	0.196964
GORAB	0.839009	0.61064	0.344131	0.56321	0.197024
GPATCH1	0.91742	0.310568	0.616291	0.436975	0.197105
MGST2	0.657968	0.221271	0.822175	0.930371	0.197138
USE1	0.839433	0.354652	0.41134	0.742135	0.197195
DHPS	0.805675	0.898597	0.31902	0.443199	0.197247
PANK2	0.644356	0.370876	0.781072	0.778684	0.197332
DDX56	0.79524	0.848852	0.424122	0.386933	0.197366
LYG2	0.865368	0.723972	0.258706	0.538576	0.19737
PCDHGC5	0.909356	0.823892	0.464048	0.219104	0.19741
NDUFV2	0.775248	0.653931	0.517465	0.470363	0.197493
DSG1	0.914035	0.417433	0.701124	0.292694	0.197526
EMC4	0.38797	0.921203	0.906968	0.824367	0.197538
PELI3	0.679466	0.385838	0.550073	0.912384	0.197714
LRIG2	0.522995	0.742807	0.898696	0.605597	0.197719
CORO2A	0.529931	0.755558	0.654544	0.799817	0.19775
WIZ	0.899578	0.255119	0.918106	0.324423	0.197798
HIP1R	0.736461	0.651143	0.34224	0.752451	0.197808
IL17RE	0.58372	0.524414	0.97408	0.589978	0.197816
PTGIR	0.508207	0.78246	0.821482	0.677342	0.197889
ATP6V0A4	0.619341	1	0.584814	0.46599	0.19791
LDB3	0.707195	0.855155	0.341455	0.644527	0.197914
ANKRD30B	1	0.664445	0.4463	0.204893	0.197932
MED11	0.68882	1	0.21422	0.771101	0.198021
RRP1	0.664093	0.731258	0.995095	0.282056	0.198037
VWC2L	0.792457	0.275491	0.405534	0.976803	0.198073
BET1	0.520974	0.838952	0.655199	0.753368	0.198162
PRSS27	0.742827	0.44612	0.899522	0.404478	0.198177
MCC	0.771674	0.59702	0.343893	0.725073	0.19824
TNK2	0.487095	0.69617	0.930897	0.713429	0.198276
C1QTNF1	0.70302	0.783278	0.603037	0.441637	0.198295
FADD	0.52464	1	0.550083	0.717588	0.198318
EPN2	0.446995	0.652605	0.866692	0.928463	0.198351
CDCA5	0.676911	0.925467	0.480485	0.500707	0.19838
RFC2	0.775888	0.585515	0.554434	0.494947	0.198383
NDUFV1	0.494057	1	0.940589	0.455924	0.198384
VPS4B	0.80705	0.586518	0.273066	0.7643	0.198402
ZMAT2	1	0.219007	0.353847	0.683062	0.198448
CPLX3	0.441098	0.792624	0.878723	0.80628	0.198449
C17orf49	0.77383	0.709945	0.710979	0.300477	0.198467
RFK	0.831236	0.764946	0.521683	0.311428	0.19854
UNC5D	0.861194	0.661227	0.28811	0.562208	0.19856
GSTCD	0.774643	0.640284	0.94615	0.215983	0.198656
PIWIL2	0.798199	0.690318	0.303153	0.644828	0.198721
ADAM8	0.799073	0.792317	0.294177	0.572891	0.198742
ZNF560	0.761741	0.790188	0.692636	0.286157	0.198742
AL137026.1	0.534383	0.519877	0.723689	0.956566	0.198857
VENTX	0.900077	0.315222	0.817704	0.330653	0.198927
OLFM4	0.868046	0.47937	0.655958	0.347775	0.199
ISYNA1	0.651287	1	0.50626	0.47911	0.199031
CCDC30	0.848143	0.291761	0.754117	0.483378	0.199055
NCOR2	0.930345	0.516839	0.602206	0.272727	0.199062
IL6ST	1	0.358488	0.290253	0.580722	0.199077
DCLK1	0.395894	1	0.764432	0.878198	0.199129
PIGS	1	0.379848	0.279863	0.572097	0.199164
KLRG2	0.683629	1	0.252631	0.722257	0.199203
C16orf89	0.688517	1	0.268067	0.686058	0.199259
CDK18	0.496155	0.757428	0.712669	0.844774	0.199349
ITGA8	0.698708	0.389682	0.711946	0.708778	0.199378
LBX2	1	0.424319	0.561547	0.270084	0.199388
ADA	0.799998	0.647938	0.424635	0.53127	0.19939
CPZ	0.467656	0.619747	0.90312	0.87343	0.199409
GPC6	1	0.333023	0.502215	0.385009	0.199443
ZNF180	0.704051	0.814585	0.730893	0.335878	0.19945
MC5R	0.550105	1	0.789791	0.453838	0.199459
DAPK2	0.717128	0.887386	0.883102	0.204595	0.199481
NEDD8-MDP1	1	0.52587	0.389479	0.32561	0.199484
CGA	0.724698	0.243376	0.957184	0.632888	0.199628
COG7	0.777457	0.612701	0.649633	0.402551	0.199701
YES1	0.88628	0.428579	0.677353	0.34842	0.199718
C5orf22	0.73442	0.725646	0.213225	0.919435	0.199759
PABPC4L	0.565603	0.789914	0.43052	0.942197	0.199834
SNRNP25	0.815022	0.540885	0.679568	0.372574	0.199877
CDH6	0.752949	0.603389	0.93506	0.270568	0.199886
ARHGEF7	0.850638	0.583062	0.213309	0.789369	0.199899
NINJ1	0.743974	1	0.316752	0.505635	0.199908
UBE3D	0.786865	0.794664	0.535676	0.35596	0.199933
YPEL1	0.425783	0.87931	0.727666	0.932514	0.199956
ZNF683	0.483266	0.903225	0.792078	0.6846	0.199972
TRIM46	0.671158	0.84374	0.665261	0.421404	0.200125
OPCML	0.657766	0.734375	0.300083	0.944918	0.200164
BBS7	0.551748	1	0.678808	0.542875	0.200194
NCBP2	0.670006	0.731165	0.287111	0.939501	0.200263
GBP2	0.770646	0.7774	0.205623	0.807268	0.200282
MFAP3L	0.558215	0.74629	0.526252	0.889822	0.200288
HEXB	0.447014	0.839254	0.66821	0.966259	0.200294
EVC2	1	0.312358	0.510189	0.403882	0.200309
COX6B1	0.829003	1	0.447958	0.254582	0.20034
ATRN	0.76442	0.802567	0.350772	0.571041	0.200351
GPR180	0.427172	0.770776	0.952536	0.814346	0.200399
NSUN6	0.722675	0.550779	0.857297	0.397741	0.20041
FAM207A	1	0.334047	0.3752	0.510805	0.200436
WDR37	1	0.566814	0.34387	0.344012	0.200478
GRK5	1	0.637475	0.294258	0.348002	0.200549
ARID3A	0.671051	0.597469	0.366659	0.947338	0.200592
SLC38A9	0.604636	0.212905	0.981477	0.958099	0.200668
PWP1	0.849658	0.554409	0.401997	0.547396	0.200704
PDF	0.789411	0.745208	0.486551	0.427508	0.200773
MAP3K6	0.510803	0.677511	0.898529	0.714932	0.200858
VWDE	1	0.513921	0.543449	0.233685	0.200884
KCNG4	0.872845	0.598184	0.28569	0.612377	0.200903
NEK3	0.651716	1	0.341938	0.67338	0.200915
SYNJ2BP	0.844534	0.608756	0.553534	0.376029	0.200945
EPHB3	0.882694	0.373109	0.344305	0.742082	0.201022
AP1AR	0.812499	0.548718	0.991027	0.207184	0.201026
RTBDN	0.632971	0.319363	0.948191	0.749106	0.201036
PDZD3	1	0.289584	0.485881	0.454118	0.20104
MS4A3	1	0.288963	0.435269	0.503528	0.201041
LRRC45	0.75622	1	0.450187	0.356387	0.201054
LRCH4	0.798025	0.830208	0.561517	0.307268	0.201097
CIDEC	0.846964	0.482371	0.256657	0.832051	0.201236
TXNDC12	0.651289	0.906377	0.220371	0.956462	0.201252
NAPSA	1	0.534603	0.430236	0.296484	0.201319
ERVV-2	0.896134	0.719968	0.236833	0.543447	0.201428
MYZAP	0.50629	0.875914	0.643637	0.797663	0.201435
KIF9	0.920527	1	0.378777	0.201711	0.201448
HOXD10	0.591462	0.866967	0.37892	0.887841	0.201607
KCNK7	0.520876	1	0.361404	0.984588	0.201617
BTBD10	0.516617	0.85338	0.770446	0.669898	0.201631
FNDC9	0.830928	0.595009	0.325985	0.649676	0.201711
LENEP	0.848134	0.42962	0.955787	0.250471	0.201714
EPHX4	0.796558	1	0.264	0.487656	0.201725
PES1	0.570134	1	0.798396	0.421464	0.20176
FREM1	0.858723	0.891176	0.495131	0.245243	0.201862
DEAF1	0.443341	0.600289	0.933803	0.955392	0.201864
NUBPL	1	0.82099	0.342193	0.217427	0.201894
STXBP4	0.653721	0.527594	0.643993	0.747073	0.20192
DIXDC1	0.803568	0.696651	0.79824	0.237709	0.201923
PDE12	0.800468	0.530502	0.319361	0.7898	0.20194
ZNF8	0.767185	0.907973	0.295558	0.56824	0.201951
NUDC	0.600614	0.398882	0.891266	0.784883	0.201957
MAP3K8	0.727929	0.691178	0.61136	0.476858	0.202049
NOP9	0.659561	0.664363	0.608096	0.641718	0.202069
PLAC8	0.911738	0.475266	0.400094	0.512507	0.202071
PROB1	0.713588	0.743841	0.632093	0.44899	0.202099
PJA2	0.806959	0.859705	0.634118	0.242605	0.202121
OLFM2	0.722858	0.844569	0.874655	0.229459	0.202123
LHFPL2	0.62286	1	0.258623	0.88123	0.202132
TFAP2D	0.8056	0.627332	0.482223	0.496736	0.202158
GAL	0.868705	0.866153	0.291748	0.418368	0.202205
KLHL12	0.768709	0.805751	0.689014	0.28664	0.202242
SMAD6	0.549295	0.666722	0.698686	0.820416	0.202248
GCM1	0.643989	0.658433	0.593459	0.698226	0.202249
VPS26A	0.643488	0.702602	0.721151	0.545008	0.202277
IGFBP1	0.727663	0.641269	0.93036	0.297148	0.202413
TAF6L	0.639519	0.837118	0.784466	0.409687	0.202433
STK16	0.634483	0.474171	0.746911	0.75368	0.202475
CCDC97	0.840356	0.677719	0.472654	0.409817	0.202483
ING5	1	0.449544	0.341416	0.447003	0.202519
TSPAN18	0.52533	0.906513	0.840541	0.553906	0.20255
GNG12	0.563099	0.453894	0.747109	0.95871	0.202554
ADORA2B	0.473466	0.483017	0.972606	0.95901	0.202556
PHLDB2	0.913658	0.540965	0.461855	0.39826	0.202595
CCNF	1	0.547429	0.368385	0.345148	0.202612
LIPH	0.588529	0.818013	0.691095	0.602818	0.202634
NR2E1	0.679445	0.726774	0.430853	0.736309	0.202647
PAEP	0.845989	0.854659	0.261854	0.507804	0.202715
SLC1A5	1	1	0.255578	0.212088	0.202728
RNF10	1	0.725257	0.3927	0.228398	0.202752
MITF	0.568127	0.420834	0.973609	0.77222	0.202774
IFNA1	0.926314	0.27721	0.254498	0.935121	0.20281
MFAP4	0.622213	0.851104	0.719432	0.483461	0.202811
CYTH3	1	0.226079	0.251746	0.861066	0.202838
JAK1	0.875864	1	0.285563	0.337783	0.202857
EMX2	0.706346	0.468135	0.500138	0.847007	0.202915
ZDHHC3	0.682302	0.498293	0.978403	0.440839	0.20292
DSCAML1	0.529975	0.743565	0.600828	0.906847	0.202935
ATG5	0.705337	0.910604	0.496133	0.470348	0.202971
ZNF131	0.906282	0.533474	0.774494	0.217742	0.202996
ZNF385B	0.799994	0.851947	0.275239	0.581257	0.203043
GALNT1	0.477938	1	0.834379	0.607104	0.203073
KCNN2	0.699943	1	0.288333	0.65704	0.203112
BDKRB1	0.779978	0.367414	0.996409	0.375236	0.203135
PDE6D	0.707365	0.433172	0.81887	0.57461	0.203177
NXPE2	1	0.524793	0.225266	0.539456	0.203178
HUS1	0.934991	0.207281	0.734757	0.482456	0.203207
LSM7	0.755014	0.368543	0.524681	0.826166	0.20321
PALB2	0.684565	0.708704	0.674053	0.502236	0.203232
IL17F	0.673285	0.771309	0.484421	0.655718	0.203334
TMPRSS4	0.831706	0.8885	0.531293	0.263079	0.203352
RAB27A	0.721717	0.668793	0.678671	0.458539	0.203354
CHRNA4	0.711153	0.920309	0.29992	0.680787	0.20337
SLC9C2	0.631867	0.448465	0.753411	0.789862	0.203484
IPO7	0.440347	1	0.914437	0.641628	0.203518
TXLNB	0.640814	0.773421	0.567508	0.64208	0.203531
ETV3L	0.503734	0.44754	0.951901	0.940167	0.203556
SLC26A5	0.373553	1	0.839519	0.91409	0.203616
VILL	0.830985	0.578416	0.801677	0.270487	0.203652
SMYD2	0.406746	1	0.805342	0.839856	0.203666
ABCG4	0.590062	0.719238	0.958692	0.467465	0.203681
FAM78B	1	0.309453	0.337141	0.608805	0.203755
C16orf71	1	0.267471	0.64095	0.371185	0.203815
ABCB4	0.67135	0.848169	0.613814	0.480629	0.203818
PRKD2	0.855366	0.459326	0.257063	0.858493	0.203869
MANSC4	1	0.480342	0.607069	0.229238	0.203908
TPRG1L	0.661337	0.643381	0.410565	0.892673	0.203953
ADH7	0.505935	0.732955	0.654727	0.934795	0.203998
VWC2	0.380345	0.801352	0.939087	0.97668	0.2041
PSMC6	0.458407	0.626027	0.87665	0.95643	0.204123
SEMA4D	0.531086	0.568229	0.808201	0.873778	0.204157
COPS7B	0.754165	0.633915	0.825695	0.331871	0.204183
RILPL1	0.743144	0.439145	0.51136	0.790708	0.204202
RPGRIP1	1	0.762744	0.350973	0.246072	0.204245
TMEM64	0.692703	0.740888	0.609797	0.523209	0.204325
TRIM36	0.585131	0.674417	0.938526	0.530977	0.204378
EYS	1	0.589308	0.497567	0.23446	0.204387
PMS2	0.88249	0.797741	0.413305	0.330914	0.204409
DENND2A	1	0.344864	0.226691	0.738452	0.204417
POU2F2	0.877517	0.796976	0.40368	0.346746	0.204436
DEFB136	0.743251	0.867185	0.605896	0.353423	0.204482
CPA4	1	0.381474	0.47033	0.394434	0.20457
SCAI	1	0.366739	0.788789	0.209633	0.204591
GUK1	0.820254	0.223945	0.960841	0.502087	0.204648
OR10K1	0.710541	0.692397	0.842884	0.354964	0.204781
TOR1AIP1	1	1	0.252389	0.222407	0.20481
SMARCC1	0.767391	0.725274	0.929497	0.216278	0.204862
PSTK	0.397581	0.891498	0.967772	0.820013	0.204864
ADD2	0.615215	0.714781	0.903403	0.467998	0.204875
SEL1L3	0.577329	0.80485	0.592736	0.751448	0.204915
MBOAT1	0.650012	0.657543	0.995848	0.380649	0.20492
PDX1	0.53562	1	0.36724	0.96181	0.204942
MEIG1	0.53216	0.890039	0.529137	0.864487	0.204959
DHX36	0.710894	1	0.363209	0.546915	0.204987
PRPF4	1	0.605965	0.299905	0.386043	0.205002
ACTL9	0.46193	0.746949	0.947966	0.773352	0.20504
DNAJC22	0.81883	0.523185	0.399368	0.671834	0.205048
VHLL	0.89216	0.854109	0.300099	0.394544	0.205107
PTBP1	0.588957	0.291839	0.889831	0.986543	0.205158
RFC4	0.524442	0.746587	0.882205	0.666044	0.205245
KISS1	0.662362	1	0.629015	0.394362	0.205246
ELL	1	0.592122	0.529032	0.218807	0.205281
ZNF19	0.500369	0.636758	0.932026	0.783347	0.205282
FBXO10	0.749319	0.589409	0.635978	0.515038	0.205305
PARPBP	0.875855	0.516099	0.478332	0.482787	0.205315
DOCK10	0.828131	0.631992	0.372154	0.588773	0.20539
ADRA2B	0.752589	1	0.700072	0.223703	0.205394
BHLHA15	0.717589	0.449332	0.616493	0.735252	0.205442
DOK4	0.704428	0.883518	0.218026	0.883842	0.205445
OR8D1	0.628818	0.513422	0.75553	0.740149	0.205469
BACE1	0.506365	0.688478	0.984147	0.675722	0.205495
DNPH1	0.81292	0.489636	0.290297	0.877807	0.205517
BPTF	1	0.365482	0.331275	0.561405	0.205571
USP42	0.851211	1	0.376902	0.30101	0.205589
CD28	0.693753	0.853585	0.462004	0.586118	0.205711
GLDC	0.761193	0.779298	0.822153	0.252646	0.205724
CLPTM1	0.866238	0.859264	0.229357	0.534841	0.205747
RNF44	0.594194	0.900711	0.427197	0.82014	0.205768
XCL2	1	0.591731	0.48765	0.244592	0.205778
TMC7	0.755261	0.276918	0.926907	0.587646	0.205779
STAP1	0.661175	1	0.441622	0.566912	0.205858
CLDN12	0.775048	0.404987	0.846308	0.466993	0.205872
C10orf67	0.864254	0.485404	0.975867	0.207919	0.205878
SERHL2	0.768134	0.359576	0.753828	0.602417	0.205879
THYN1	0.77589	0.816304	0.761283	0.249008	0.205968
CAMSAP3	0.663833	0.396413	0.58261	0.966707	0.20599
ZNF614	0.561467	0.835881	0.744708	0.627526	0.206004
AIM2	0.764173	0.287388	0.94798	0.540716	0.206029
CLSPN	0.860107	0.452253	0.307036	0.790458	0.206034
RBM34	0.819573	0.464905	0.994829	0.262014	0.206065
GOLGA1	0.536407	1	0.909211	0.435121	0.206091
LIG4	0.631658	1	0.398856	0.683576	0.206095
ADAM19	0.859979	0.519396	0.557891	0.442092	0.206112
PSMD3	0.727092	0.660046	0.576478	0.559186	0.206113
C2orf50	0.743638	0.232021	0.819665	0.778558	0.206133
FKTN	0.790773	0.306071	0.990411	0.438716	0.206161
OR51T1	0.607035	1	0.94876	0.288522	0.20617
OR5W2	0.70407	0.395863	0.68345	0.767658	0.206265
IMPDH2	0.56552	0.514196	0.683125	0.978129	0.206282
CEP72	0.775837	0.764282	0.224933	0.815438	0.20636
ACTG1	0.844308	0.267176	0.580557	0.731717	0.206467
CDC37	0.592668	0.673733	0.54901	0.890013	0.206502
EDDM3A	0.712055	0.487481	0.817693	0.535543	0.206549
TMEM25	0.503308	0.679935	0.887471	0.785449	0.206579
NDUFS6	0.78149	0.519205	0.984479	0.285266	0.206602
TMEM97	0.671496	0.369119	0.663978	0.9017	0.206645
GABRA1	0.739818	0.488218	0.723591	0.55704	0.206659
ETV1	0.701956	0.490539	0.534681	0.822762	0.206737
PYDC1	0.664866	0.596829	0.524975	0.812867	0.206748
NUDT1	0.438529	0.716072	0.915949	0.913117	0.206758
UNC93A	0.667677	0.858107	0.745351	0.398034	0.206791
AQR	0.780104	0.765868	0.334921	0.633377	0.206912
ITGA9	0.603668	0.288552	0.916497	0.94213	0.206955
PDPK1	0.900724	0.788683	0.435334	0.305525	0.206981
TMEM179B	0.467947	0.725092	0.808662	0.921175	0.207022
ERCC5	0.677694	0.889849	0.389328	0.685769	0.207049
ZNF382	0.778702	0.550905	0.404657	0.739663	0.207065
ITPA	0.708772	0.682153	0.982343	0.293388	0.207069
TXNDC2	0.865736	0.792046	0.447784	0.343661	0.207096
BNC2	0.461358	0.910952	0.704339	0.877006	0.207146
SLC25A27	0.648364	0.879334	0.511064	0.622819	0.207187
RNF34	0.781485	0.387792	0.780311	0.531256	0.207211
TEAD4	0.827865	0.341462	0.558587	0.692244	0.207291
IFNL3	0.850169	0.90781	0.260734	0.492697	0.207303
ATF1	0.840581	0.556465	0.351094	0.671322	0.207312
ZNF768	1	0.283991	0.221205	0.856933	0.207354
TBX4	0.585101	0.850112	0.447181	0.875075	0.207393
PCDHGB2	0.724859	1	0.433372	0.459893	0.207441
SYT3	0.672677	0.89271	0.971403	0.244125	0.207441
SEMA3D	0.623845	0.760977	0.423945	0.885639	0.207449
KAT6A	0.722085	0.779432	0.36617	0.711094	0.207563
CD40	0.670624	0.603845	0.493366	0.835062	0.207661
OR6C74	0.802247	0.905473	0.340896	0.482545	0.207742
ATP6V1A	0.490126	1	0.743057	0.688741	0.207773
ANKRD28	0.874036	0.313949	0.787981	0.439844	0.207794
SEC14L3	0.870237	0.808306	0.321161	0.452257	0.207865
INHBA	0.855768	0.611728	0.860497	0.21298	0.207874
SLC22A8	0.353238	1	0.941728	0.919746	0.207903
TSHZ1	0.84913	0.663687	0.352742	0.561765	0.207969
PTGES	0.670336	0.686535	0.5989	0.649075	0.207984
CEACAM6	0.766818	0.735585	0.550076	0.461592	0.208088
GPC5	0.835006	0.490781	0.887957	0.290965	0.208175
SLC9A9	0.549218	1	0.741795	0.548137	0.208229
KCNAB2	0.886692	0.798069	0.24036	0.540937	0.20833
AZIN1	1	0.601873	0.310973	0.39473	0.208349
TGFBI	0.87604	0.219971	0.520738	0.819188	0.208358
DKKL1	0.886795	0.311475	0.514311	0.661276	0.208383
TMEM176B	0.386528	1	0.811062	0.935907	0.208433
GBP7	0.858292	0.29282	0.492603	0.773243	0.208512
PDZRN4	0.463029	0.918166	0.59006	0.995747	0.208559
DTD1	0.521266	1	0.555192	0.798096	0.208606
FOSB	0.656695	1	0.885791	0.262529	0.208636
HOOK1	0.911338	0.338905	0.421129	0.681403	0.208726
TBX18	0.73158	0.487601	0.672661	0.633527	0.20873
TMC3	1	0.594764	0.279132	0.439435	0.208754
MKKS	0.686663	0.842235	0.834125	0.329844	0.208859
ST3GAL2	0.66534	0.641803	0.910179	0.443951	0.208877
EPHA10	0.81802	0.63506	0.768375	0.296654	0.208884
CYP4F12	0.614615	1	0.885797	0.324995	0.208931
ZC3H6	0.639738	0.56527	0.948401	0.526506	0.208953
COPS7A	1	0.672249	0.339607	0.324377	0.209071
MTF1	0.677478	0.231455	0.989308	0.800929	0.209103
KIF18A	0.674733	1	0.293193	0.750751	0.209144
TMEM63C	0.870941	0.262194	0.526258	0.759322	0.209196
RPLP2	0.522079	1	0.949296	0.454494	0.209228
OR6B2	0.805195	0.68997	0.676697	0.340197	0.209271
BAG4	0.858056	0.257933	0.591187	0.726752	0.209399
ZNF429	0.800341	0.627733	0.344088	0.71568	0.209468
COPA	0.539715	0.61123	0.834675	0.823288	0.209481
DDX52	1	0.751221	0.336702	0.285489	0.209601
PCDHGC3	0.895184	0.844727	0.461041	0.277	0.209613
RGL4	0.766486	0.5804	0.310819	0.88891	0.209671
HNRNPU	0.879112	1	0.271105	0.384046	0.209685
INVS	0.854123	0.809834	0.304842	0.51107	0.209708
PSRC1	0.871802	1	0.401089	0.273717	0.209728
UBE2W	0.952415	0.249399	0.311245	0.880995	0.209765
TPMT	0.602276	0.461716	0.673479	0.977445	0.209799
ASTN2	0.520445	0.655413	0.969906	0.712718	0.209899
RNF26	0.680418	1	0.317881	0.706093	0.2099
ATP13A3	0.628337	0.893307	0.356702	0.866165	0.209934
ARVCF	0.680024	0.709397	0.392236	0.854777	0.209941
RPE65	0.809763	0.548602	0.293075	0.852479	0.210066
SAMHD1	0.899628	0.25411	0.566987	0.673907	0.210066
CCT6A	0.678483	0.868374	0.240154	0.953587	0.210107
TF	0.832902	0.648109	0.733902	0.294721	0.210149
GDPD4	0.854574	0.635686	0.384946	0.550207	0.210154
NACC1	0.559896	1	0.695221	0.576135	0.210179
SH2D3C	0.702691	0.824585	0.40201	0.690089	0.210237
F2RL3	1	0.610027	0.22486	0.512955	0.210248
AKNAD1	0.808759	0.898351	0.225409	0.656733	0.210255
PRKAA1	0.634121	0.356024	0.849992	0.856957	0.210265
ZNF337	0.776062	0.919375	0.57887	0.322439	0.210343
SLC27A6	0.529321	0.749201	0.716993	0.841495	0.21037
UBR2	0.739864	0.718405	0.522462	0.565777	0.210381
HSPBAP1	0.534411	0.757015	0.626674	0.913049	0.210446
CLPSL2	0.673721	1	0.96725	0.210617	0.210499
NTSR1	0.603098	0.860509	0.640967	0.635651	0.210511
HACL1	0.790332	0.540169	0.243229	0.996293	0.210543
MIS18A	0.666368	0.670766	0.488254	0.809259	0.210585
CD151	0.645778	0.800096	0.575908	0.650158	0.210607
RYK	0.607392	0.637236	0.906705	0.579636	0.210771
SLC2A9	0.825099	0.745673	0.562022	0.36314	0.210773
LIMD2	0.592838	0.891308	0.807392	0.496457	0.210932
DCUN1D2	0.762814	0.630552	0.412375	0.717323	0.210936
HS3ST4	0.371747	0.893715	0.951362	0.964401	0.210953
ANTXR2	0.397042	0.816252	0.964922	0.937609	0.210976
VPREB3	0.791682	0.666167	0.929799	0.238957	0.211088
SENP1	0.890399	0.715733	0.261143	0.584086	0.211107
HS6ST1	0.850104	0.38512	0.88963	0.359937	0.211125
LRRC8D	0.724447	0.541868	0.723399	0.568599	0.211172
PTPRB	0.542392	0.648953	0.629642	0.996071	0.211219
PMP22	0.730747	0.7142	0.55352	0.563178	0.211227
FNIP2	0.79696	0.744879	0.414225	0.549378	0.211304
CLRN3	0.496163	0.833826	0.805821	0.779464	0.211397
DTD2	0.827162	0.386132	0.88401	0.40023	0.211423
ZYX	1	0.367545	0.737943	0.26017	0.211501
VAMP5	0.812329	0.424692	0.601912	0.614431	0.211504
FUBP1	0.695818	0.833849	0.304132	0.843624	0.211539
ABHD14A	0.541439	0.759864	0.656564	0.869146	0.211595
MAPK11	0.412802	0.709556	0.988998	0.967536	0.211609
CPSF4L	0.880287	0.346038	0.493932	0.675179	0.211668
PPP2R2A	0.855668	0.482211	0.661249	0.429528	0.211678
ERCC2	0.794783	0.5054	0.792	0.418103	0.211679
RFC3	0.911034	0.48017	0.369357	0.607786	0.211681
SNUPN	0.704853	0.733536	0.959876	0.303828	0.211687
ADCK1	0.686282	0.791296	0.771374	0.416969	0.211715
NNMT	0.832797	0.471985	0.777678	0.392442	0.211775
PRTG	0.780082	0.776558	0.597704	0.394233	0.211869
PKP4	0.587817	0.490486	0.924119	0.757846	0.211926
EXOC1	0.836912	0.732906	0.80687	0.217521	0.211936
ZNF484	0.581164	0.714051	0.687931	0.778226	0.21195
C2orf88	0.810007	0.465939	0.49846	0.683756	0.211954
SLCO6A1	0.865541	0.25541	0.50469	0.827609	0.21205
RAB31	1	0.36789	0.621597	0.331444	0.212096
HBB	0.595003	1	0.315651	0.935629	0.212135
NAE1	1	0.61274	0.316607	0.401488	0.212158
HOOK3	0.749017	0.665793	0.805271	0.372844	0.212212
KLHDC1	0.716119	1	0.566045	0.387881	0.212234
Z83844.1	0.747436	0.460508	0.977916	0.410375	0.212248
ZNF420	0.893081	0.610939	0.679166	0.27809	0.212322
OR1L4	0.71475	0.593221	0.717328	0.556641	0.212414
CDADC1	0.8876	0.696778	0.428529	0.414029	0.212415
CACNA1B	0.717998	0.743087	0.363732	0.791416	0.212461
LIN7C	0.882936	0.648102	0.330726	0.566649	0.212584
PLEKHS1	0.700749	0.473141	0.513117	0.916559	0.212926
METTL17	0.616125	0.782737	0.762307	0.576233	0.212933
RUSC1-AS1	0.76348	0.859774	0.419478	0.533132	0.212981
SLC22A13	0.547289	0.83987	0.477378	0.990758	0.21304
FAM13B	0.41317	0.796059	0.970748	0.915415	0.213122
JMJD8	1	0.83129	0.320419	0.273788	0.213137
ENO3	0.577406	0.759586	0.936307	0.539763	0.213184
PCM1	1	0.317594	0.668995	0.349408	0.213212
ZNF880	0.532159	0.854881	0.588897	0.892748	0.213241
PDCD6IP	0.43942	1	0.8149	0.804539	0.213324
EGR3	0.826724	0.271806	0.939268	0.494909	0.213405
EXOC3L2	0.66206	0.66136	0.492561	0.844725	0.213415
COMMD10	0.557048	0.733109	0.632814	0.890483	0.213444
POLR2D	0.69737	0.810812	0.921208	0.302266	0.213445
DPM3	1	0.401675	0.586585	0.33442	0.21345
CCDC183	1	0.540982	0.496311	0.300117	0.213474
WDR61	0.402517	1	0.800019	0.934322	0.213583
HAUS1	0.885285	0.359253	0.463881	0.695357	0.213608
GJD3	0.844085	0.616165	0.430907	0.55787	0.213627
POMGNT2	1	0.323652	0.629742	0.372852	0.213647
BMP2K	0.908252	0.713704	0.526817	0.301627	0.213699
CST8	0.528843	1	0.9898	0.437858	0.213733
GDNF	0.803457	0.7316	0.423187	0.55299	0.213763
CCL28	1	0.641477	0.245708	0.478314	0.213782
DSP	0.621562	0.907893	0.432458	0.799301	0.213828
FCGR1A	0.780372	0.771451	0.60522	0.402022	0.213861
NFAT5	1	0.319784	0.752244	0.299399	0.213966
ATN1	0.573657	0.827108	0.661455	0.7391	0.213998
GNL3	1	0.757658	0.323565	0.313337	0.214006
CPNE1	0.775859	1	0.402534	0.437101	0.21401
MKX	0.508927	1	0.910339	0.542112	0.214027
PDP2	0.676827	0.600861	0.87362	0.511258	0.214051
EPS15L1	0.605803	0.688063	0.498238	0.959112	0.214109
AGFG2	0.73453	0.883437	0.476806	0.520861	0.214186
MYO18B	0.624101	0.861886	0.468666	0.791467	0.2142
HBS1L	0.891619	0.253385	0.649865	0.639881	0.214236
NBEA	0.774082	0.658569	0.384364	0.72593	0.214261
RIOK3	0.67145	0.6854	0.520921	0.773811	0.214278
NAA11	0.818196	0.537494	0.708812	0.42764	0.21428
EPHA2	0.660741	0.238161	0.929863	0.924612	0.214335
LEMD1	0.757	0.855876	0.780412	0.278511	0.214374
AKAP6	1	0.902655	0.231051	0.332063	0.2144
TMED10	0.568088	0.800282	0.685438	0.755845	0.214431
IFIH1	0.511676	0.734124	0.939743	0.725287	0.214493
SI	1	0.460825	0.570393	0.30706	0.214536
SERTAD4	0.776176	0.44185	0.629898	0.666122	0.214578
MIP	0.676792	1	0.469729	0.561613	0.214594
HPS1	1	0.487867	0.654965	0.24092	0.214604
CDK13	1	0.448643	0.691449	0.244666	0.214619
GHDC	0.907842	0.563964	0.428552	0.490992	0.214655
MMAA	0.633358	0.626053	0.831541	0.620109	0.214696
S100A12	0.663241	0.777819	0.587745	0.645876	0.214728
ZNF621	0.486067	0.753269	0.844281	0.867896	0.214749
FCRL4	0.633253	0.703068	0.950954	0.465201	0.214751
HSPG2	0.874142	0.304539	0.702186	0.56085	0.214756
RSRC2	0.47859	0.73119	0.990526	0.774606	0.214841
ALCAM	0.70339	0.749534	0.466773	0.708003	0.214862
UPF3A	0.792875	0.828894	0.798314	0.239596	0.214908
BDNF	0.730031	0.742139	0.288592	0.894845	0.214922
GSTK1	0.432621	0.871467	0.985679	0.789209	0.214933
FAM161B	0.708694	0.421551	0.997428	0.51814	0.214939
P2RX6	0.621272	0.779236	0.603879	0.727736	0.214987
SLC18A2	0.596278	0.909914	0.547512	0.737345	0.215103
CAP1	1	0.640769	0.390331	0.327872	0.215221
SMR3B	0.770309	0.219449	0.959936	0.680961	0.215222
GSE1	0.917993	0.642194	0.279302	0.591085	0.215279
CLDN4	1	0.747037	0.406363	0.25794	0.215292
EIF3I	0.599235	1	0.488565	0.72134	0.215309
DHFR	0.713167	0.86566	0.654745	0.42632	0.215337
CKB	0.708608	0.704912	0.854415	0.39789	0.21538
AUNIP	0.618932	0.843891	0.72631	0.569736	0.215435
C11orf49	0.454935	1	0.789105	0.799149	0.215448
RFX7	0.654823	0.497471	0.770384	0.753716	0.215452
AIFM2	0.759775	0.524001	0.996854	0.34718	0.215462
DDB1	0.56413	0.815622	0.513373	0.944107	0.215599
MIB2	0.862027	0.838336	0.453262	0.360228	0.215644
EMG1	0.487661	0.901113	0.849639	0.736283	0.215658
SUCNR1	0.578077	0.579	0.962435	0.68648	0.21571
OR7G2	0.878949	0.678539	0.483847	0.409478	0.215727
OR1L6	0.696566	0.777889	0.351974	0.851974	0.215779
IRF4	0.758214	0.718216	0.426658	0.666824	0.215811
MIIP	0.833746	0.588044	0.740205	0.353044	0.215838
MTHFD1	0.844964	0.509078	0.317946	0.819265	0.215917
FIGLA	0.898627	0.610769	0.317333	0.607502	0.21597
NCKAP1	1	0.345807	0.7935	0.264823	0.215978
MBD3	0.774313	0.309161	0.510671	0.976913	0.216025
BAZ1A	0.814852	0.732552	0.331041	0.656466	0.21605
ART3	0.650744	0.877612	0.664246	0.534151	0.216091
DOK3	0.75306	1	0.417126	0.475335	0.216099
GLIPR1L2	0.428447	0.785697	0.933837	0.934885	0.21615
YBX3	0.757987	0.386403	0.619197	0.792467	0.21616
ECHS1	0.67572	0.623818	0.881914	0.501819	0.216197
SERPINA4	0.677315	0.556899	0.566892	0.847926	0.216254
PYROXD1	0.727583	0.689875	0.829991	0.396895	0.216256
PRND	0.908646	0.875384	0.538422	0.226044	0.216276
FADS6	0.645173	0.710595	0.513919	0.836878	0.216289
RGS18	0.464681	0.716802	0.897372	0.924831	0.216303
PACRG	0.753911	0.834541	0.398869	0.617049	0.216368
RTP3	1	0.424921	0.584098	0.332219	0.216381
CCDC116	0.38691	1	0.855808	0.95277	0.216423
AK1	0.839182	0.231092	0.570617	0.887944	0.216456
HPR	0.921494	0.687043	0.24045	0.614482	0.21646
LZTS2	0.726621	1	0.699285	0.302438	0.21647
NINL	0.653734	0.358826	0.75012	0.947863	0.216493
PPP1R17	0.611076	0.55136	0.909828	0.684994	0.216499
BTBD1	0.726045	0.799742	0.472279	0.622209	0.216588
PADI2	0.888098	0.610523	0.833553	0.222326	0.216609
LTBP3	0.601173	0.470602	0.783523	0.913151	0.216727
GOLT1B	0.544971	0.978082	0.931419	0.478335	0.216778
ZNF696	0.839712	0.39401	0.776158	0.478569	0.216781
SCGB3A1	0.511088	1	0.810462	0.637629	0.216809
CLEC7A	0.833553	0.325294	0.407869	0.949105	0.216827
C22orf46	0.71073	0.600374	0.892707	0.449805	0.216889
LITAF	0.654099	0.76807	0.867543	0.451991	0.216919
MKRN1	0.609197	1	0.404008	0.810728	0.216986
ZIM2	0.69515	1	0.391657	0.625472	0.217006
CLDN18	0.726808	1	0.308773	0.666403	0.217151
THOC1	0.567263	0.895944	0.836717	0.564364	0.2172
CNN3	0.854198	0.501939	0.29853	0.845884	0.217227
SLC27A1	0.554308	0.781811	0.589608	0.927881	0.217244
CTXN2	0.613186	0.839061	0.763184	0.566811	0.217295
MANBA	0.582501	0.825325	0.689714	0.714937	0.217298
RAD54L	0.691214	0.61555	0.444253	0.905744	0.217305
PGM2	1	0.253518	0.333093	0.792541	0.217322
MATN1	0.455683	0.920107	0.938392	0.741372	0.217352
MTPAP	0.85306	0.412384	0.420674	0.779363	0.217359
FAM167B	0.639665	0.613453	0.521524	0.942945	0.217369
PSMB4	0.617592	0.35973	0.912096	0.888941	0.217395
CCDC174	0.849047	0.388019	0.546814	0.67419	0.217434
RBM44	0.723117	1	0.44198	0.515356	0.217541
C2orf74	0.596812	0.848581	0.857544	0.520999	0.217638
ADPRH	0.857485	0.310661	0.683439	0.621624	0.217662
CPNE6	0.748143	0.769246	0.553382	0.527813	0.217787
LMAN2	0.513036	0.923	0.525324	0.990657	0.217788
PDK1	0.832616	0.420396	0.458301	0.772796	0.217835
CADPS	0.89324	0.326179	0.650318	0.562371	0.217871
SLCO1A2	0.780087	0.484043	0.438866	0.843476	0.21788
NPAS4	0.850405	0.558303	0.655925	0.416974	0.217896
RTN2	0.857959	0.695477	0.786977	0.242524	0.217897
CD101	0.750769	0.914904	0.418849	0.549318	0.217913
AAMP	0.796437	1	0.480268	0.356184	0.218046
TPM3	0.836672	0.320356	0.735722	0.607667	0.218071
INA	0.901602	0.678483	0.518018	0.358776	0.218084
CABYR	1	0.501391	0.541172	0.315625	0.218133
INSL3	0.736168	0.922229	0.703181	0.335478	0.218155
SCN10A	0.62466	1	0.857499	0.371175	0.218158
ADORA3	0.768419	0.90725	0.440621	0.499427	0.218163
RASGEF1A	0.37913	0.891626	0.987428	0.962649	0.218182
MUTYH	0.679532	0.423821	0.997803	0.596736	0.218287
ARHGAP30	1	0.318718	0.342332	0.690604	0.21831
TRPM2	0.615401	0.565725	0.841254	0.73456	0.218333
FAM162B	0.827687	0.612587	0.689455	0.392946	0.218353
PLK3	0.818916	0.814714	0.480887	0.435165	0.218361
SRSF4	0.815484	0.364465	0.837789	0.516092	0.218471
NSG1	0.549987	1	0.904808	0.482619	0.218519
HOMER1	0.425374	1	0.977112	0.736073	0.218537
TOLLIP	1	0.35013	0.514099	0.465289	0.21858
CBR3	0.817547	0.74425	0.402782	0.56896	0.218586
MYO9B	0.565751	0.607285	0.713763	0.944185	0.218637
PLK2	0.691896	0.640683	0.651189	0.665318	0.218729
SLC2A12	1	0.336987	0.746411	0.309923	0.21877
CTPS1	0.639394	0.875994	0.436028	0.815188	0.218825
ARRDC1	0.72902	0.713293	0.387015	0.808238	0.218853
AIRE	0.811977	0.81249	0.455264	0.475526	0.218873
KRTAP4-1	0.878038	0.805587	0.274421	0.568391	0.218892
GZMM	0.758653	0.569157	0.962545	0.355853	0.218901
KRTAP10-12	0.631316	0.635301	0.927188	0.565533	0.21893
CARD16	0.832822	0.399701	0.366779	0.92433	0.218996
ACOX2	0.860049	0.348728	0.974148	0.363996	0.219121
CLPSL1	0.709716	0.781204	0.618278	0.544784	0.219135
IL17RB	0.857796	0.445065	0.904176	0.331725	0.219135
STIL	1	0.60868	0.395167	0.363301	0.219201
CDC20	0.51944	1	0.483974	0.964496	0.219219
NSRP1	0.835464	0.446694	0.685326	0.522431	0.219241
OR3A3	0.677673	1	0.225499	0.937396	0.219273
FGF2	0.792858	0.356094	0.687576	0.706965	0.219276
SRP19	0.705174	0.495112	0.598909	0.835119	0.219393
MAPK8IP1	0.717546	0.60397	0.93008	0.422832	0.219401
CAV3	0.870835	0.269791	0.603413	0.74034	0.219419
OR7A10	1	0.300932	0.639196	0.419761	0.219452
VIPR2	0.700416	0.812518	0.848726	0.368695	0.219497
DNAJC8	0.646656	0.245883	0.926237	0.989523	0.219601
OR6C2	1	0.889839	0.351221	0.247612	0.219603
ASB8	0.607995	0.693768	0.814024	0.668918	0.219744
APRT	0.777934	0.493797	0.861727	0.452611	0.219809
TNIP1	0.860198	0.531895	0.918682	0.267557	0.219957
PRDM8	0.748156	0.777688	0.817566	0.336774	0.22003
HEATR5B	0.902035	1	0.287566	0.383219	0.22005
RNASE3	1	0.876154	0.231759	0.374342	0.220082
CD8B	0.754416	0.86896	0.576501	0.43946	0.220102
PTCHD4	0.662299	0.846015	0.452366	0.775177	0.220131
CEP85	0.799138	1	0.685128	0.233011	0.22023
ZSCAN5B	0.861979	0.348054	0.851041	0.45097	0.220413
PACSIN2	0.894866	0.91698	0.458952	0.28906	0.220436
TXNRD1	0.82449	0.893485	0.376169	0.486714	0.22046
IL12B	1	1	0.276861	0.261276	0.220496
TMEM69	0.870896	0.375743	0.913784	0.368543	0.220544
FCGR3A	0.789096	0.788939	0.331445	0.694541	0.220559
ASPHD1	0.78237	0.582139	0.525094	0.659488	0.220564
CRYGN	0.876949	0.789842	0.306181	0.549456	0.220631
SPATA7	0.582074	0.500959	0.769517	0.972046	0.220644
WDFY1	1	0.275587	0.662346	0.437289	0.220649
CTDNEP1	0.558666	0.619272	0.89123	0.796119	0.220695
CEACAM18	0.840951	0.416993	0.540906	0.687011	0.220725
FNDC5	0.592372	1	0.861584	0.441407	0.220821
CASP10	0.878768	0.709306	0.246015	0.703997	0.220822
BUD13	0.712669	0.833012	0.653057	0.482356	0.220909
PGM2L1	0.667652	0.860934	0.29865	0.967541	0.220919
PI4K2A	0.654146	0.487872	0.967282	0.629441	0.22093
MAD2L1	0.790987	0.980767	0.334824	0.538616	0.220945
PPP2R3C	0.680136	0.764742	0.518276	0.734534	0.221064
TTPAL	0.812187	0.710702	0.45564	0.565232	0.221235
RALGPS1	0.709614	0.329969	0.680155	0.956353	0.221254
TRIM72	0.595972	0.881442	0.970609	0.438321	0.22135
LGR6	0.579109	1	0.606012	0.689301	0.221373
OGFRL1	0.658789	0.372413	0.918733	0.793992	0.221396
ATP9A	1	0.242666	0.458191	0.679093	0.221436
TMEM117	0.788941	0.874646	0.5188	0.4315	0.22151
RC3H2	0.834638	0.48191	0.587415	0.59122	0.221534
PTPRQ	0.638122	0.808675	0.36864	0.987567	0.221539
NPTX1	1	0.534746	0.295833	0.543464	0.221578
PLA2G4A	0.902129	0.884597	0.457184	0.302792	0.221693
NCAN	0.827709	0.72775	0.641898	0.367991	0.221702
SLC33A1	0.659925	0.878743	0.434111	0.786644	0.221753
LRP6	0.693442	0.471824	0.826266	0.685523	0.221844
COG2	1	0.533078	0.431076	0.397739	0.221846
GPR3	0.743166	0.551983	0.445454	0.8785	0.221893
SSBP4	0.510956	1	0.65204	0.823238	0.221959
CHD2	0.857373	0.318731	0.675594	0.647484	0.221977
SHQ1	0.641518	0.643163	0.710902	0.745066	0.221981
RAP1A	1	0.36277	0.449602	0.534135	0.22201
TWF2	0.773281	0.731606	0.950933	0.261945	0.222073
TEX2	0.578615	0.823416	0.884955	0.586007	0.222094
NDST3	0.720437	0.775854	0.661339	0.508764	0.222097
EFHC1	0.704635	0.766218	0.669656	0.540161	0.222099
LAMA3	0.781153	1	0.623567	0.297391	0.2221
TMEM208	0.74455	0.649964	0.777447	0.465238	0.222168
ISG20L2	0.794373	0.742127	0.345502	0.71589	0.222325
ATG9B	0.773986	0.365224	0.740711	0.708451	0.222343
KCNJ3	0.513304	1	0.863281	0.624392	0.222415
SLC15A4	0.744245	0.504344	0.3934	0.998406	0.222425
MYL3	0.65267	0.727261	0.413006	0.972179	0.222449
SPINK7	1	0.723025	0.255839	0.454587	0.222454
C20orf96	0.692523	0.291128	0.971018	0.784872	0.222518
FICD	0.777073	0.851214	0.42614	0.565762	0.222526
MLLT11	0.920497	0.434867	0.438756	0.625878	0.222544
TGFBR2	0.654075	0.833282	0.674016	0.593559	0.22261
SLC35C2	0.727396	0.621704	0.650495	0.631706	0.222632
MPEG1	0.779145	0.451303	0.38318	0.991797	0.2227
FOXM1	1	1	0.228834	0.320513	0.222722
HIPK2	0.861791	0.634764	0.254263	0.808779	0.222772
UCHL1	0.833608	0.61963	0.420738	0.648237	0.222868
BAALC	0.856185	0.314178	0.752776	0.592976	0.222878
AUP1	0.840077	0.637815	0.834837	0.289794	0.222897
EDN2	0.692452	0.685988	0.649489	0.654654	0.222946
PMFBP1	0.665215	0.91303	0.383069	0.818857	0.222976
TPD52L3	0.603311	0.748208	0.795405	0.672037	0.222982
PAX9	0.83629	0.758224	0.582657	0.384826	0.222983
KIAA1549L	0.908188	0.342284	0.933305	0.342111	0.222984
AMACR	0.688789	0.809251	0.353009	0.895657	0.223128
ZNF14	0.793124	0.855035	0.354193	0.619766	0.223235
TMEM161A	0.906437	0.26241	0.655922	0.651648	0.223286
WFDC5	0.391001	1	0.963803	0.888996	0.223299
QRICH1	0.569855	0.695096	0.713101	0.883812	0.223311
HSD17B4	0.664297	0.421904	0.870578	0.778649	0.223314
STK17B	0.638631	0.629644	0.84627	0.65038	0.223318
SEC22A	0.583257	0.698975	0.763187	0.797014	0.22335
GALNT18	1	0.2501	0.279205	0.927789	0.223457
RNASEH1	0.528879	0.747493	0.672421	0.987923	0.223499
HYLS1	0.851809	0.862549	0.680762	0.247414	0.223562
NECAB2	0.691848	0.522049	0.770699	0.699757	0.223594
MPL	0.658754	0.814194	0.863089	0.453084	0.223686
TK2	0.909535	0.498373	0.391592	0.646111	0.223698
GAL3ST1	0.710125	1	0.766817	0.318725	0.223778
CCDC9	0.884481	0.518203	0.808907	0.321298	0.223869
SETDB1	0.769272	0.871502	0.248661	0.822324	0.22389
PLEKHH3	0.669152	0.901398	0.435094	0.759656	0.223914
BTAF1	0.897481	0.509368	0.853151	0.284815	0.223949
MPRIP	0.650564	1	0.301786	0.905132	0.223951
FHOD1	0.896612	0.80907	0.346921	0.469642	0.223991
FAXC	0.904227	0.665354	0.44595	0.456638	0.224057
INSM2	0.757448	0.915713	0.297986	0.731545	0.224077
KLK11	0.789515	0.767676	0.897256	0.259033	0.224117
PDXK	0.679084	0.508275	0.760789	0.7563	0.224143
C22orf24	0.73184	0.589252	0.661142	0.651652	0.224162
NDC1	0.853097	0.898569	0.283955	0.566606	0.224239
NBPF3	0.51015	0.500235	0.991167	0.983552	0.224297
PDHX	0.586937	0.539144	0.987195	0.742024	0.224299
ZNF426	0.821201	0.578316	0.533018	0.599276	0.224324
VSIG10	0.872368	0.84083	0.625334	0.266546	0.224424
PDCD5	0.489867	1	0.925846	0.644205	0.224461
ESRRA	0.756527	0.526522	0.433754	0.907496	0.224469
SFMBT2	0.430947	0.922043	0.998043	0.809019	0.224482
ESYT1	0.765969	0.926346	0.466002	0.503262	0.224516
DCAF4L2	0.541773	0.634031	0.992894	0.761102	0.224519
STK25	0.852183	0.551754	0.243718	0.945511	0.224527
RNF181	0.808714	0.399253	0.429541	0.938277	0.224624
NT5M	0.720095	0.712671	0.709109	0.532968	0.224677
CA2	0.851617	1	0.526357	0.276567	0.224747
FOXR1	0.735065	0.833174	0.285184	0.879564	0.224764
SMCO3	0.652544	1	0.509113	0.639624	0.224765
DHDDS	0.762071	0.682253	0.284046	0.95627	0.224793
IKZF2	0.597029	0.828691	0.558956	0.863925	0.224866
PTPRT	0.599689	1	0.348563	0.969876	0.224881
PLD1	0.665462	0.882839	0.944772	0.350406	0.224914
LGI4	0.91664	0.750397	0.491963	0.34577	0.224916
AMPD2	1	0.368872	0.445631	0.549528	0.224916
BBS12	1	0.404041	0.280964	0.720505	0.224939
OAT	0.686316	0.588239	0.587755	0.83643	0.225006
FXR1	0.618733	1	0.394267	0.858775	0.225065
GORASP2	0.729736	1	0.283208	0.753871	0.225068
SYNM	0.673346	0.633777	0.82446	0.600251	0.225099
DDIT4L	0.682477	0.872755	0.34976	0.873843	0.225103
OR52K1	0.788965	0.839665	0.399428	0.597762	0.225171
CALD1	0.563666	0.635912	0.887086	0.803535	0.225196
CLC	1	0.543282	0.562549	0.306098	0.225256
TRIM49	0.693808	1	0.417261	0.653376	0.225286
ZNF394	1	0.844858	0.331799	0.30931	0.2253
BAD	0.492765	1	0.910189	0.655828	0.22532
RHOBTB3	0.791772	0.831492	0.226865	0.856713	0.225372
NFATC2IP	0.716814	1	0.703361	0.355994	0.225396
MED1	0.872558	0.636227	0.329063	0.685826	0.22541
KCTD16	0.615394	1	0.432151	0.821267	0.225472
GOLGA3	0.928336	0.341845	0.953286	0.313915	0.225475
SETX	0.640513	1	0.801475	0.418883	0.225483
PRMT8	0.622021	0.442089	0.995921	0.75946	0.225501
KRTAP10-10	0.876434	0.716257	0.56106	0.378602	0.225709
MYO5A	0.812021	0.614455	0.728065	0.428946	0.225718
SLC22A16	0.708844	0.711521	0.327938	0.99294	0.225723
CCM2L	0.723604	0.247932	0.790808	0.972931	0.225789
BAIAP2	0.791952	1	0.662848	0.275345	0.225805
MRPL38	0.621137	1	0.667709	0.564565	0.225844
ARHGEF3	0.657062	0.875177	0.451347	0.805318	0.225894
PCDHGA1	0.763066	0.764777	0.26922	0.910723	0.225958
CASC3	1	0.263711	0.65389	0.488957	0.225984
POM121C	0.669159	0.532151	0.653177	0.874099	0.22599
SOX15	0.699395	0.697677	0.846223	0.484442	0.226002
ADAMTS19	0.746824	1	0.489752	0.474384	0.22606
LCE6A	0.618251	0.494684	0.951818	0.755094	0.226092
ALG5	1	0.259338	0.28078	0.929374	0.226123
CHPF2	1	0.897963	0.259723	0.357343	0.22618
GDPD3	0.862995	0.766738	0.789193	0.233796	0.226284
PCDH20	0.704277	0.620009	0.784005	0.588247	0.226319
SIVA1	1	0.400478	0.397479	0.57738	0.226376
BCCIP	0.67647	0.899178	0.976888	0.312329	0.226386
TRIM32	0.527372	0.836627	0.716424	0.888648	0.226472
PNO1	0.806825	0.305491	0.970899	0.545895	0.226499
TM4SF1	0.836024	0.770368	0.588761	0.390955	0.226502
CYP2C9	0.875749	0.238415	0.52585	0.916393	0.226511
COL28A1	0.799291	0.354549	0.484515	0.964428	0.226577
YWHAH	0.833782	0.823573	0.626752	0.336049	0.226617
SIRT1	1	0.550808	0.356943	0.4847	0.226622
CD247	0.627038	1	0.559631	0.658012	0.226628
ATAD2B	0.909485	0.39396	0.388702	0.785118	0.226649
ZNF205	0.703691	0.904119	0.602943	0.526152	0.226731
OTUD4	0.785126	0.891104	0.710696	0.316306	0.226854
GEM	0.794916	0.872408	0.441565	0.526429	0.227008
SOWAHA	0.775574	0.280258	0.672986	0.923324	0.227028
STK24	1	0.385971	0.630936	0.383034	0.227029
CLIC3	0.722988	0.91306	0.932876	0.267361	0.227089
NAPG	0.864047	0.264419	0.759619	0.667072	0.227105
ZNF808	0.788147	0.78771	0.243897	0.885128	0.22715
RASAL2	0.682308	0.827788	0.331127	0.956857	0.227171
MT1X	0.653502	0.969195	0.421804	0.779692	0.227243
SETBP1	0.720395	0.857616	0.388823	0.759249	0.227258
ZNF253	0.68131	0.593189	0.823864	0.633344	0.227272
NDUFA7	0.728306	0.728277	0.298527	0.98789	0.227284
NAGS	0.833596	0.869794	0.462539	0.43982	0.227385
SDR42E1	0.911373	0.527579	0.316655	0.738705	0.227425
ZNF354A	0.780159	0.588194	0.871637	0.410178	0.22746
AC027763.2	0.847791	0.545222	0.888734	0.324671	0.227491
FAM214B	0.891633	0.489009	0.567014	0.530723	0.227541
RHOT2	0.817648	0.310317	0.680846	0.777942	0.227545
LSM4	0.500797	1	0.625841	0.919533	0.22755
SMIM4	0.852418	0.817509	0.41605	0.489033	0.227638
FBXW4	0.682404	0.835983	0.631636	0.601228	0.227641
SLC31A1	1	0.511284	0.231934	0.705238	0.227657
UGCG	0.696788	0.543694	0.700735	0.760801	0.227679
KRT71	1	0.360526	0.365531	0.67067	0.227683
DPP3	0.835422	0.739191	0.565452	0.437328	0.227723
SH3TC1	0.693056	0.789926	0.870344	0.423739	0.227726
KCTD21	0.699075	0.878026	0.305776	0.915385	0.227855
IL27RA	0.571966	1	0.626748	0.73137	0.227887
MRPL48	0.84054	0.49495	0.80689	0.427502	0.22793
ANAPC5	1	0.384491	0.687198	0.349973	0.227946
NUDT21	0.74488	1	0.508176	0.471913	0.227954
KRTAP12-1	1	0.61876	0.407525	0.389368	0.227959
KCTD20	0.750806	0.851483	0.656508	0.437438	0.227979
LMLN	0.600071	0.786017	0.977813	0.530296	0.228005
LRRC71	0.595855	0.549454	0.838875	0.87184	0.228016
EPHX2	0.708791	0.395344	0.774699	0.828913	0.228116
ZNF239	0.69101	0.85173	0.507913	0.697278	0.228276
SNAI3	0.890412	0.598575	0.259961	0.81006	0.228303
IKZF1	0.827235	0.340234	0.55187	0.854501	0.228315
DTWD1	0.563251	0.747073	0.779441	0.825835	0.228437
SLC22A3	0.878509	0.23344	0.508689	0.95335	0.228501
TMEM150A	0.812972	0.593977	0.874187	0.357485	0.228531
NCR3LG1	0.611288	0.865349	0.557191	0.824167	0.228543
PDHB	1	0.72252	0.430479	0.308737	0.228565
VSX1	0.536454	0.762314	0.753892	0.909907	0.228684
PCDHGB1	0.639203	1	0.619614	0.586401	0.228694
CHD7	0.534242	0.721116	0.965258	0.755952	0.228782
STRADB	0.821979	0.685719	0.975464	0.239294	0.228796
RUNX3	0.467815	0.710413	0.946561	0.96825	0.228807
SLC35E4	0.890129	0.54946	0.326601	0.757958	0.228841
LIX1	1	0.800748	0.260864	0.429917	0.228847
NHLH2	0.771605	0.600958	0.685316	0.567086	0.228864
CLNK	0.488399	0.843089	0.818834	0.909265	0.228872
BCAM	0.63649	0.603183	0.864234	0.702085	0.228983
HBE1	0.830496	0.396917	0.824545	0.527798	0.228996
CYTH2	0.840525	0.493328	0.549838	0.654332	0.229095
SRRM4	0.77902	0.872488	0.699178	0.353424	0.229114
ACVR2A	0.421118	1	0.890086	0.905855	0.229178
CMTM8	0.699334	0.720796	0.563803	0.736667	0.229183
CACNG6	0.763841	0.418142	0.524201	0.939004	0.229208
RAD23A	0.860221	0.53793	0.692673	0.450466	0.229243
SPN	1	0.277403	0.2775	0.928833	0.229273
CNGA3	1	1	0.234155	0.34439	0.229274
PODXL2	0.653479	0.853846	0.723634	0.578248	0.229304
RNF180	0.790902	0.771262	0.593561	0.478833	0.229308
DNAJC30	0.7707	0.256521	0.969198	0.70995	0.229472
TNFSF18	0.645699	0.852477	0.471473	0.854377	0.229479
SYK	0.668958	0.738825	0.395207	0.996971	0.229531
ZNF511	0.774779	0.493143	0.608225	0.74036	0.2296
CFLAR	0.526727	0.779869	0.97981	0.716924	0.229601
GYPC	0.715438	0.468396	0.947576	0.5894	0.229601
GLB1L3	0.855982	0.850497	0.641509	0.294699	0.229652
PNMA1	0.866854	0.649943	0.728543	0.338325	0.229668
MRPS6	1	0.457173	0.233783	0.773581	0.229709
TBL3	0.667046	0.685152	0.818355	0.605624	0.22977
HFE	0.904363	0.601259	0.312224	0.704995	0.229832
C17orf75	0.859373	1	0.32218	0.466849	0.22988
DMTF1	0.870831	0.517746	0.614296	0.516122	0.229936
PRAM1	0.678068	0.829144	0.957534	0.378412	0.230007
MMP15	1	0.755179	0.231583	0.510041	0.230008
EWSR1	0.84004	0.875924	0.264654	0.677815	0.230016
TEX12	0.871666	0.431844	0.528728	0.681783	0.230031
THAP4	0.606375	0.640701	0.818826	0.788733	0.230094
SCO1	0.679866	0.428377	0.767881	0.879772	0.23017
MRPS24	0.595451	0.702992	0.940426	0.651283	0.230175
UHRF1BP1	0.848725	0.369699	0.796793	0.551376	0.230178
ZNF362	0.679767	1	0.992914	0.264568	0.230189
TANGO2	0.666713	0.75289	0.417778	0.964648	0.230227
PGS1	0.891431	0.800316	0.463732	0.403008	0.230231
SCRN1	0.898525	0.475853	0.405371	0.71993	0.230283
KLHL9	0.568771	0.796972	0.965243	0.616525	0.230341
SLC7A14	0.564326	1	0.598359	0.797151	0.230361
PCDHB15	0.890768	0.921283	0.582877	0.253798	0.230366
DIRC1	1	0.630177	0.35659	0.444666	0.230406
VPS36	0.614876	0.520481	0.926263	0.78992	0.230414
UBA7	0.660393	0.820539	0.70058	0.616863	0.23047
MMD	0.458381	1	0.692166	0.995493	0.230526
LCN15	0.750522	0.617749	0.793023	0.516048	0.230588
ADAMTS12	0.927286	0.434206	0.482943	0.61776	0.230679
C3orf38	0.704327	0.715044	0.711934	0.598679	0.230719
KCNMB2	0.837566	1	0.238539	0.631732	0.230743
FAM169B	1	0.365211	0.889361	0.260395	0.230743
NALCN-AS1	0.76049	1	0.459985	0.504964	0.230837
FBXO40	0.674651	0.756569	0.493	0.853343	0.230849
OSBP	0.699803	0.4528	0.977281	0.62212	0.230899
TMEM86B	0.809518	0.384802	0.465102	0.956234	0.230905
ABCA2	0.623609	0.867337	0.840637	0.544929	0.230908
AC006460.2	0.68717	0.751862	0.520818	0.796254	0.230924
UBN1	1	0.639873	0.410688	0.387515	0.231006
GNAO1	1	0.453711	0.507236	0.443492	0.231099
HAPLN1	0.792282	0.28364	0.744922	0.837807	0.231195
NDFIP2-AS1	0.681492	0.865621	0.773865	0.483239	0.231199
NUP210	0.734941	0.726292	0.757319	0.493854	0.231207
ARPP21	0.91195	0.54103	0.928971	0.239505	0.231268
GZF1	0.676461	0.890523	0.40953	0.836081	0.231279
OR4K2	0.583721	0.83231	0.510104	0.997963	0.231314
CYP26B1	1	0.327443	0.476807	0.605314	0.231325
JPH1	0.615083	0.381759	0.880731	0.999619	0.231366
DTX4	0.684231	0.616646	0.989768	0.499505	0.231367
TPI1	0.705496	0.731683	0.815009	0.502464	0.231379
N4BP3	1	0.766623	0.469838	0.269159	0.231379
SCN1A	0.718951	0.66037	0.516569	0.813163	0.231389
ERG	0.734326	0.664629	0.507503	0.783874	0.231417
R3HDM2	0.737142	0.264089	0.902728	0.848357	0.231427
NSD1	0.425079	1	0.900464	0.900366	0.231455
OR10V1	0.779029	1	0.586385	0.36864	0.231467
THEM4	0.756234	0.913176	0.925523	0.246131	0.231472
TTC12	1	0.351942	0.786066	0.331198	0.231508
ART1	0.771527	0.852864	0.783065	0.334239	0.231609
TMEM100	1	0.476465	0.486714	0.445245	0.231664
CYP4X1	0.630925	0.889392	0.686447	0.649711	0.231831
LY96	1	0.44938	0.579716	0.392424	0.231935
C1orf122	0.864182	0.470723	0.935767	0.345043	0.232007
UGT1A3	1	0.763468	0.326335	0.394409	0.23206
EVPLL	0.506718	0.769517	0.856076	0.911301	0.232062
PRICKLE2	0.620143	0.864751	0.70339	0.680768	0.232103
ARHGAP20	1	0.309853	0.289232	0.880943	0.232131
PPP2R1A	0.744647	0.409056	0.789431	0.744213	0.232176
ZNF587	0.906974	0.270695	0.756953	0.60597	0.232185
GABRD	0.641761	0.525789	0.701662	0.944551	0.23219
MDH1	0.611328	0.558216	0.803675	0.887497	0.232256
OR9Q1	0.712023	0.805182	0.498059	0.726716	0.232262
ATF6	0.656085	1	0.711227	0.494715	0.232299
PLA2G2F	0.771246	0.41667	0.556847	0.909183	0.232325
SFMBT1	1	0.829941	0.324848	0.356534	0.232331
FEZF2	1	0.244687	0.948237	0.34026	0.232402
RBAK-RBAKDN	0.645926	0.588834	0.752979	0.820045	0.232409
KLF11	0.893483	0.708499	0.422948	0.51502	0.232454
COL6A6	0.801864	0.747333	0.964392	0.253006	0.232559
DDX41	0.670496	0.722402	0.494669	0.905238	0.232566
ZNF17	0.527675	0.902866	0.940593	0.666773	0.232577
TULP3	0.730034	0.753774	0.611464	0.6159	0.232578
ZNF441	0.812932	0.716312	0.643561	0.455922	0.232578
ZNF428	0.690879	0.49442	0.719257	0.843062	0.232583
AQP5	0.859552	0.495462	0.660467	0.53392	0.232689
GADD45G	0.883725	0.854866	0.548657	0.328178	0.232749
ZFP42	0.779742	0.593071	0.640205	0.622897	0.232805
EPM2AIP1	0.80201	0.703808	0.609989	0.514808	0.232911
GATM	0.896486	0.889083	0.371773	0.438594	0.232946
CYP4F11	0.908618	0.246765	0.759859	0.641418	0.233121
BCAT1	0.90353	0.692698	0.35711	0.58794	0.233185
SPRTN	0.897011	0.661383	0.325503	0.66963	0.23322
FIBCD1	0.801771	0.657323	0.425159	0.747854	0.233246
FLNB	0.922834	0.355175	0.685239	0.537894	0.233298
TRIM74	0.743263	0.277028	0.80783	0.916768	0.233322
ZAR1L	1	0.4378	0.556615	0.428016	0.233414
TRIM66	0.781031	0.771198	0.89369	0.308717	0.233422
C1QTNF9	0.726154	1	0.917998	0.255401	0.233593
ENDOD1	1	0.472902	0.278151	0.708177	0.23364
ABCB1	0.88601	0.641336	0.347214	0.684159	0.23373
FN3KRP	0.905936	0.574181	0.783233	0.315075	0.233769
AADACL3	0.592423	0.81288	0.812646	0.701652	0.233819
PRR5L	0.600658	0.629084	0.895296	0.76969	0.233821
ZKSCAN3	1	0.513226	0.257003	0.702325	0.233876
HOXD12	0.499732	0.750378	0.994126	0.832438	0.2339
DIAPH3-AS1	1	0.670805	0.471855	0.33086	0.233911
ARHGEF37	0.771034	0.897487	0.827187	0.295428	0.233941
PCDHGA12	1	0.90776	0.274856	0.371971	0.233979
APLP1	0.92678	0.662944	0.412635	0.508795	0.233981
QDPR	0.599366	0.819577	0.531736	0.963091	0.233994
KLK2	1	0.577107	0.324424	0.545341	0.234016
QPRT	1	0.396421	0.794839	0.301956	0.234019
DVL3	1	0.792266	0.263523	0.460819	0.234104
NANOGP1	0.742916	0.731921	0.742966	0.502632	0.234112
CCAR2	0.745408	1	0.479175	0.534833	0.234189
WDR26	0.859547	0.385504	0.730019	0.59376	0.234201
TMED8	0.855144	0.27723	0.967859	0.538366	0.234216
TUBGCP4	0.630124	0.88681	0.783303	0.583789	0.234242
SUZ12	0.868095	0.609774	0.631876	0.456221	0.234274
VPS13B	0.841793	0.734213	0.576987	0.456692	0.234389
UBR3	0.750795	0.564426	0.753243	0.618051	0.234416
OR2M5	0.869306	0.648645	0.777041	0.327307	0.234432
TAF1A	0.66529	0.846086	0.629927	0.676969	0.234433
EGR1	0.747093	0.469691	0.571623	0.90285	0.234441
HOGA1	1	0.237244	0.687849	0.547344	0.234451
ARPP19	0.785338	0.771925	0.261917	0.926649	0.234462
RHBDD3	0.848644	0.426553	0.477076	0.826638	0.234477
CD200	0.886315	0.615433	0.314519	0.759228	0.234525
ILVBL	0.863258	0.633454	0.32791	0.7733	0.234582
TIGD4	0.81627	0.688594	0.840843	0.341772	0.234585
SLC38A1	0.804077	0.907113	0.389453	0.586938	0.234638
BMPR1B	0.788854	0.520374	0.738355	0.594671	0.234652
FLG	0.865009	0.653851	0.651771	0.416441	0.234735
CAPN2	0.803683	0.526718	0.460722	0.838915	0.234759
SLC12A8	0.640078	1	0.524508	0.719676	0.234843
CBR4	0.852558	1	0.451165	0.376283	0.234899
DNAH17-AS1	0.782129	0.929276	0.688402	0.350593	0.234913
ATXN10	0.575678	0.892791	0.851273	0.649765	0.234924
XIRP2	0.4447	0.872947	0.93463	0.945022	0.234935
ANKRD65	0.86153	0.811755	0.550857	0.395981	0.234937
MGMT	0.814602	1	0.259576	0.672814	0.23498
CNTNAP2	1	0.419792	0.622716	0.400744	0.23511
DRAM1	0.653145	0.386182	0.888769	0.917476	0.235131
ADAM7	0.609306	1	0.547228	0.772352	0.235265
ADAMTS13	0.634626	0.34903	0.939497	0.966044	0.235294
ATG4D	0.771552	0.80432	0.424497	0.700384	0.235318
MYH9	0.565293	0.585687	0.868202	0.939561	0.235328
CHST5	1	0.624974	0.36409	0.467913	0.235396
NMUR1	0.795283	0.781941	0.342723	0.774444	0.235455
UTS2B	0.616404	0.440822	0.833934	0.998208	0.235496
SOX12	1	0.729846	0.30236	0.46287	0.235536
SCRT2	1	0.514209	0.697896	0.28491	0.235586
NSMCE1	0.788263	1	0.682149	0.310033	0.235603
SMARCAL1	0.910366	0.427416	0.996257	0.293133	0.235637
THSD1	0.891047	0.694282	0.513719	0.460756	0.235661
GSDMB	1	0.864823	0.300775	0.376929	0.235662
EPB41	0.791332	0.253011	0.752894	0.91334	0.235671
SLFN11	0.623562	1	0.966358	0.39098	0.235698
MOGS	0.924629	0.888018	0.269735	0.528742	0.235762
SPTSSB	0.722849	0.629591	0.869452	0.531265	0.235794
LPXN	1	0.345341	0.628323	0.470982	0.235844
NKAIN3	0.770569	0.698181	0.594194	0.614594	0.235936
CHRNA3	0.760789	0.786157	0.425556	0.742884	0.235976
EIF1	0.997262	0.37905	0.433841	0.62626	0.236002
TVP23C	0.85855	1	0.393448	0.425026	0.236034
SVOPL	0.751878	0.781943	0.35604	0.859079	0.236034
SEMA6A	0.665453	0.787584	0.671469	0.696166	0.23606
RINL	0.572506	1	0.84261	0.588394	0.236068
APEX1	0.720305	0.79121	0.367795	0.909548	0.236132
NUDT22	0.689583	1	0.790873	0.395643	0.236257
CHN1	0.453433	0.814828	0.97328	0.944094	0.236282
CACNA1I	0.878957	0.681622	0.638859	0.392466	0.236288
MEDAG	0.647634	0.770508	0.520224	0.9149	0.23633
CTSW	0.900895	0.821469	0.501715	0.374099	0.236356
DSCC1	1	0.585633	0.256795	0.649495	0.236377
HIGD1A	0.889305	0.716127	0.39088	0.576198	0.236395
HOXB1	0.804769	0.799209	0.89475	0.274111	0.236412
SRFBP1	0.451509	0.799608	0.983982	0.954915	0.236474
ART5	0.614694	0.799295	0.839354	0.65474	0.236571
PRDM13	0.737063	0.758293	0.7172	0.529904	0.236656
CILP	0.851448	0.519506	0.323023	0.937205	0.23669
ZNF821	0.703882	0.445671	0.784795	0.83224	0.23671
CCDC144NL	0.85518	0.693562	0.601028	0.455515	0.236776
OR2A4	0.661717	0.622466	0.6096	0.924401	0.236815
FBLIM1	0.554398	0.879465	0.783787	0.787836	0.236834
CHRM1	1	0.494741	0.596005	0.36945	0.236855
ATG2B	1	0.505528	0.50076	0.436772	0.236861
ATXN2L	0.776562	0.454837	0.889759	0.570335	0.236905
SYNGR3	1	0.461638	0.628559	0.371592	0.236944
ARHGEF38	0.706649	0.552313	0.795879	0.704594	0.236988
GRIP1	0.665805	0.789928	0.66825	0.702787	0.237007
ZNF439	0.718985	1	0.8	0.345761	0.237054
GIPC1	0.725265	0.55878	0.827715	0.629874	0.23706
MIEF2	0.846995	1	0.259805	0.6192	0.237155
PUF60	0.60209	0.699655	0.869481	0.747594	0.237158
TGM4	0.844254	0.807881	0.431878	0.55107	0.237169
PCDH1	0.789361	0.762625	0.458045	0.670201	0.237191
ENPP7	0.910508	0.885661	0.394137	0.417605	0.237224
MRGPRX4	0.851873	0.813686	0.632591	0.360959	0.237268
ITGB3BP	0.772247	0.376904	0.567183	0.982306	0.237459
SEMG1	0.698757	0.870943	0.955816	0.357006	0.23749
MCHR1	0.808858	0.615435	0.70005	0.522142	0.237492
TM6SF1	0.80258	0.381342	0.967971	0.536073	0.237496
SMIM8	0.756925	0.656438	0.358944	0.970807	0.237541
TTLL9	0.651462	0.893537	0.382456	0.976511	0.237583
SULF2	0.887093	0.364919	0.549279	0.756991	0.237586
NKX6-3	1	0.842565	0.348886	0.350643	0.237604
DACT1	0.822153	1	0.609148	0.317201	0.237609
RFPL1	0.855765	0.781491	0.42304	0.561244	0.237615
LOXL4	0.594082	0.841319	0.575474	0.935119	0.237712
PPP1R14C	0.580992	0.68422	0.700545	0.982539	0.237745
SH3BP5	0.701879	0.479169	0.606774	0.986192	0.237751
PCBP1-AS1	0.901208	0.27834	0.675717	0.718077	0.237837
POU2F3	0.733485	0.71717	0.364551	0.963743	0.237954
ZNF274	0.808399	0.295484	0.800294	0.778558	0.23798
ALDH5A1	0.771738	0.270214	0.782813	0.918432	0.238017
LIME1	1	0.351121	0.674893	0.440375	0.238064
VGLL3	0.776698	0.512911	0.739566	0.647872	0.238079
AKR7A2	0.77046	0.776903	0.880926	0.350146	0.23826
RAB17	0.804637	0.464665	0.994765	0.437882	0.238304
NFASC	0.707505	0.820361	0.851303	0.448099	0.238393
PCYOX1L	1	0.864777	0.26384	0.43527	0.2385
GML	0.922586	0.577424	0.35401	0.689136	0.238518
RAB8B	0.845446	0.799955	0.67804	0.353901	0.238558
FUT11	0.593428	1	0.562748	0.818369	0.238579
PCDHB7	0.765275	0.608497	0.807822	0.53104	0.238665
EPYC	0.723371	0.698737	0.67367	0.657996	0.238792
CCNL1	0.713686	0.665294	0.809998	0.58717	0.238843
HCAR3	1	0.407259	0.759196	0.336244	0.23887
OTOGL	0.632592	0.849813	0.492643	0.932518	0.238993
TEX101	0.775878	0.74068	0.985505	0.305447	0.239099
PLCL2	0.770623	1	0.38427	0.618693	0.23917
EPN3	0.894777	0.415569	0.94131	0.37337	0.239381
SLC52A2	1	0.7956	0.505527	0.263244	0.239434
SGCG	1	0.584262	0.260804	0.664531	0.239486
INPP5J	0.84823	0.798659	0.294034	0.742586	0.239497
ELMO2	1	0.281089	0.699992	0.507547	0.239539
TMEM205	0.786572	0.347292	0.977441	0.611409	0.239543
GP5	0.765956	1	0.499843	0.506487	0.239546
ANKRD44	0.623491	0.764744	0.66115	0.851678	0.23959
AASDH	0.859286	0.433785	0.497563	0.806602	0.239628
HAPLN4	0.755351	0.324545	0.672719	0.997458	0.239762
DPRX	0.692175	0.824959	0.644364	0.657441	0.240131
VEGFC	0.671405	0.628363	0.549233	0.984838	0.240179
MAP4K1	0.519547	0.798111	0.92494	0.843559	0.240217
PLEKHO2	0.806144	0.819381	0.325439	0.775884	0.240305
OR6B3	1	0.793624	0.378756	0.364629	0.24035
SPRR2G	0.5999	0.480342	0.981534	0.891937	0.240575
CHMP4B	0.821047	0.638156	0.728674	0.47668	0.240622
RIN2	0.884933	0.92618	0.389026	0.457411	0.240637
CLN3	0.778043	0.709989	0.705221	0.520623	0.240663
SLC24A1	0.637137	0.895661	0.876695	0.525684	0.240689
NBEAL1	0.75234	0.890801	0.930471	0.295617	0.240692
PLCD4	0.727587	0.467907	0.600342	0.965306	0.240752
WDR33	0.718457	0.794986	0.48878	0.78994	0.240802
SGCE	0.823714	0.24854	0.996834	0.660073	0.240836
MYLK3	1	0.542741	0.45475	0.471211	0.241034
RNF222	0.812114	0.545266	0.991203	0.379117	0.241068
CUEDC2	0.698436	0.846542	0.993678	0.365471	0.241111
PRRT2	0.607166	0.900117	0.953369	0.528134	0.241118
TSHZ2	0.625923	0.758257	0.70564	0.817697	0.24113
DCLK3	0.732473	0.51261	0.619334	0.886956	0.241197
ERLIN2	0.747483	1	0.363717	0.70799	0.241232
NFATC4	0.63168	0.838094	0.759128	0.686877	0.241518
ZDHHC19	0.59507	0.435179	0.972592	0.972134	0.241596
DMRT3	0.855419	0.765757	0.353024	0.684882	0.241638
CWF19L2	1	0.826312	0.439435	0.302232	0.241769
EXTL2	0.888129	0.624359	0.672947	0.419784	0.241772
MMP26	0.879449	1	0.555462	0.291927	0.241826
SPPL2A	0.676972	0.639572	0.942019	0.595908	0.241841
NAA40	0.668323	0.447407	0.975506	0.7743	0.241882
ARAP3	0.86448	0.714692	0.874866	0.273307	0.241944
DAAM1	0.677339	0.64529	0.832414	0.685084	0.242091
ZNF720	0.902044	0.415061	0.850218	0.436971	0.24211
PKN1	0.837103	0.916307	0.569271	0.391737	0.242112
FBXO44	1	0.544129	0.643181	0.327035	0.242124
MN1	1	0.588319	0.475965	0.422262	0.242138
TOMM6	0.737467	0.25932	0.981855	0.858133	0.242191
TEX22	0.802279	0.486927	0.501022	0.889772	0.242201
TTL	0.560904	0.606705	0.926838	0.923795	0.24221
KHDRBS1	0.908638	0.375813	0.392176	0.916111	0.242255
HOXC11	0.72973	1	0.468535	0.627974	0.24229
ODF4	0.779199	0.703553	0.391658	0.862422	0.24232
KIF1C	0.903262	0.514469	0.525658	0.615207	0.242322
GRXCR1	0.865857	0.621429	0.683406	0.454684	0.242348
RPS6KA5	0.74047	0.514789	0.587431	0.908508	0.242441
KCNF1	0.729305	1	0.966634	0.261113	0.242543
ARHGAP9	0.646152	0.729313	0.79927	0.715796	0.24259
CMC1	0.729755	0.481172	0.628174	0.928655	0.242612
GLG1	1	0.303159	0.983261	0.307954	0.242705
ALS2	0.833139	0.651175	0.71022	0.471396	0.242777
DGKQ	0.558012	1	0.991785	0.54246	0.242843
MAPK14	1	0.669324	0.331578	0.513736	0.242909
OR5R1	0.460645	1	0.940212	0.83824	0.242918
UTP14C	0.561421	0.870723	0.610862	0.993811	0.242926
BLVRB	0.734899	0.822171	0.706867	0.532361	0.243022
ADAD2	0.84496	0.892085	0.371997	0.589603	0.243054
SLC22A12	0.878654	1	0.546555	0.303964	0.243072
SH2D5	0.754191	1	0.567496	0.487615	0.243153
CENPM	0.628056	0.53094	0.807978	0.948062	0.243252
KCTD10	1	0.454204	0.50786	0.510967	0.243362
DDX59	0.834583	0.54012	0.874284	0.436312	0.243423
HSD3B7	0.654069	0.701608	0.620699	0.902465	0.243424
TALDO1	0.81496	0.530443	0.676276	0.642272	0.243427
NSL1	0.801756	0.454489	0.74518	0.683905	0.243431
TMEM159	1	0.386782	0.713247	0.405865	0.243433
SLC28A3	0.690551	1	0.754112	0.457816	0.243479
KLHL30	0.630573	0.510982	0.931714	0.847984	0.243536
STK11IP	0.907382	0.431205	0.764793	0.483683	0.243547
HOXD11	0.621515	0.858039	0.716317	0.748462	0.243648
TMEM119	0.692293	1	0.873778	0.372792	0.243679
PLCZ1	0.897908	0.642541	0.503322	0.543989	0.24377
WDR31	0.734143	0.768562	0.342436	0.988056	0.243773
PIK3C2G	0.813084	0.64447	0.885758	0.390762	0.2439
SLC16A5	1	0.774105	0.558914	0.258269	0.243945
ZNF384	0.653349	0.545047	0.910925	0.77894	0.243984
TRAF7	0.848418	0.53913	0.538769	0.702157	0.244004
RFPL4A	0.703566	0.734101	0.681117	0.698913	0.24406
RHNO1	0.74394	0.886716	0.601236	0.56431	0.244077
DCD	0.480242	1	0.954014	0.77816	0.244127
ADORA1	0.77446	0.912671	0.494645	0.586407	0.244182
DEFB116	1	0.525625	0.809364	0.251896	0.244209
PMM2	0.75777	0.818083	0.474792	0.719724	0.24421
CLN6	0.75483	0.781562	0.45074	0.786405	0.24426
GLO1	0.628569	1	0.915526	0.461407	0.244307
IL34	1	0.920218	0.438828	0.265851	0.244327
C1QTNF2	1	0.306091	0.333801	0.903896	0.244342
DUSP6	1	0.525402	0.796026	0.259313	0.244346
SULT4A1	0.740422	0.857215	0.327925	0.919758	0.244473
UNC50	0.748507	0.54482	0.564261	0.897335	0.244489
POU6F2	1	0.683142	0.591066	0.287636	0.244524
NADK	0.742109	0.573483	0.988638	0.499053	0.244541
APOC4	0.65505	0.901365	0.961031	0.445565	0.244562
RNASE6	1	0.408478	0.539885	0.532543	0.244584
SECTM1	0.765468	0.670623	0.620096	0.679884	0.244616
GSX2	0.537944	0.80506	0.799003	0.937439	0.244629
DEGS1	0.978912	0.317695	0.965356	0.343124	0.244666
NUTM1	0.761281	0.313304	0.860125	0.8507	0.244686
ASCC2	0.808707	0.864063	0.567867	0.490376	0.244845
CLEC18A	0.784863	0.678719	0.543405	0.710356	0.244935
HMGCS2	1	0.381377	0.910992	0.293975	0.244974
SLC26A3	0.841753	0.784722	0.402808	0.656248	0.24498
RNF25	0.618777	0.925872	0.52153	0.909152	0.244995
C17orf64	0.716309	0.777079	0.731691	0.595569	0.245004
SRRM2	0.489668	1	0.737974	0.962195	0.245012
AGPAT4	0.861174	1	0.513243	0.361537	0.245043
GART	0.620188	1	0.787747	0.582606	0.245058
OVCA2	0.670107	0.71057	0.832626	0.663642	0.245115
DND1	1	0.354364	0.610659	0.528935	0.245122
ZXDC	0.830081	0.907082	0.309843	0.706036	0.245338
TNNI3K	0.864362	0.774055	0.35147	0.685753	0.245419
SERF2	0.853638	0.349388	0.901955	0.572847	0.245537
ITFG2	0.719125	1	0.457126	0.684964	0.245589
FAM184A	0.796693	0.405024	0.725381	0.784094	0.245596
GNAL	0.896212	0.312981	0.655599	0.751152	0.245625
APPL1	0.84516	0.46191	0.554852	0.783982	0.24568
COL4A1	0.778722	0.721997	0.920591	0.381995	0.245882
TREML4	0.855225	0.26323	0.608726	0.969279	0.245927
APOBR	0.594566	0.8939	0.587801	0.932278	0.245961
RNF122	0.764571	0.803731	0.501715	0.698466	0.245985
USP53	0.877326	0.619489	0.79963	0.373281	0.246029
HERC6	1	0.816911	0.526084	0.265297	0.246049
RFX1	0.694277	0.612297	0.890542	0.651888	0.24606
LRRN4CL	0.723027	0.748802	0.921246	0.460127	0.246074
GDF1	0.858572	0.478142	0.443918	0.866963	0.246098
SLC29A2	0.697115	0.843227	0.491231	0.831802	0.246126
ISY1-RAB43	0.855023	0.480374	0.699773	0.605727	0.246304
DHRS4	0.693441	0.652875	0.641778	0.851008	0.246351
VPS37A	0.799048	0.634	0.477348	0.803269	0.246367
RSPH1	0.712846	0.367888	0.769564	0.989588	0.246374
NXNL2	0.514841	1	0.799487	0.84216	0.246519
CCNG2	0.582652	0.576136	0.91161	0.942531	0.246595
TPD52L1	0.900122	0.669486	0.491701	0.546183	0.246606
PAK6	0.857845	1	0.58555	0.321871	0.246664
DACH1	1	0.614132	0.587878	0.339356	0.246696
TMEM204	0.520889	1	0.969958	0.672862	0.246699
EPHA6	0.781476	0.752728	0.400905	0.830651	0.246746
SLC16A14	0.595685	0.815254	0.805943	0.785259	0.246749
SOX4	0.803143	0.76432	0.773882	0.417496	0.246754
MET	0.854765	0.616205	0.298118	0.940389	0.246759
BIRC2	0.803187	1	0.455218	0.521572	0.246861
LRRK1	1	0.422311	0.504822	0.565704	0.246867
PCDHGA4	0.643738	1	0.424498	0.912777	0.246945
RBM43	0.812865	0.511975	0.668559	0.695545	0.247058
LYSMD4	0.819417	0.374884	0.913355	0.611885	0.247069
KPRP	0.900069	0.61925	0.301086	0.832978	0.247159
PPP3CA	0.761485	0.802348	0.669476	0.550713	0.247169
TRAPPC1	0.797626	0.775774	0.878472	0.352402	0.247244
ZSWIM8	1	0.303733	0.501373	0.713487	0.247277
PTP4A2	1	0.658748	0.375191	0.496238	0.24731
CSHL1	1	0.313023	0.478573	0.72726	0.247442
EPHA1	1	0.807177	0.453933	0.326513	0.247599
DSCAM	0.714093	0.489947	0.997855	0.643163	0.247635
ITM2B	0.883098	0.835531	0.268518	0.730819	0.247647
ZFR	0.702277	1	0.741189	0.468316	0.24766
GINS4	0.755488	0.836127	0.943755	0.343272	0.247693
GPC2	0.846402	0.877257	0.71396	0.326677	0.247728
ECI1	0.814331	1	0.521213	0.444389	0.247731
KLHL17	1	0.299216	0.567915	0.652783	0.247734
FAM110D	0.851934	0.346117	0.528173	0.955186	0.247748
IGFL4	0.716586	1	0.557258	0.599373	0.247871
LRFN2	0.604365	1	0.818439	0.609491	0.247908
FCRL6	0.878852	0.373818	0.829358	0.569449	0.247952
DNASE2	1	0.811681	0.321942	0.449997	0.247997
NETO1	0.752801	0.801439	0.40097	0.862047	0.248014
HOXB4	0.987452	0.570441	0.64562	0.352684	0.248081
GGH	0.502569	0.807633	0.967307	0.897703	0.248102
BMF	0.81462	0.558568	0.441622	0.897989	0.248106
ATP6V1B2	0.745171	0.894656	0.706371	0.490285	0.248191
GRIA1	1	0.759201	0.251854	0.584199	0.248223
PHC2	0.680208	0.757576	0.541468	0.90625	0.248226
SACS	0.788878	0.880722	0.331943	0.806564	0.248236
FBXO3	0.747831	0.742333	0.358349	0.987921	0.248239
KRTAP19-2	0.785773	0.41372	0.563862	0.98511	0.248344
CLDN24	0.791599	0.822783	0.421043	0.731762	0.248347
FERMT1	0.898701	0.877931	0.604881	0.325053	0.248358
CDHR1	0.755899	0.820112	0.767485	0.475805	0.248374
EIF4E2	0.75959	1	0.5261	0.545306	0.248441
LSM6	0.587651	0.7995	0.681601	0.953593	0.248478
NXPH1	0.73948	0.707324	0.839781	0.535531	0.248656
MBOAT4	0.740244	0.523434	0.905603	0.638999	0.248747
LRRTM1	1	0.818257	0.255247	0.536984	0.248786
GCG	1	1	0.34621	0.315947	0.248847
BPIFB3	1	0.479393	0.422408	0.608023	0.248877
NCAM2	1	0.645468	0.717583	0.25242	0.248884
LRRC47	1	0.516959	0.582775	0.422182	0.248908
KCTD14	0.639358	1	0.642593	0.694356	0.248942
AXDND1	0.818517	0.697376	0.808277	0.423657	0.248945
OR5M10	0.903429	0.412168	0.962468	0.395928	0.249037
CH25H	1	0.407462	0.509874	0.589526	0.249082
CSN3	0.738293	0.322094	0.884878	0.899842	0.249149
ASCL3	0.658038	0.693516	0.789067	0.772953	0.249168
SERHL	1	0.481221	0.327589	0.729206	0.249218
WSB1	0.658224	0.556386	0.949703	0.756369	0.249251
TNFRSF10B	0.765268	0.88706	0.920606	0.32093	0.249252
HLCS	1	0.359874	0.435983	0.727523	0.249265
MAGEF1	1	0.351732	0.35689	0.842456	0.249497
C1orf53	0.682501	0.531307	0.711769	0.950896	0.249528
GSC2	0.646818	1	0.474937	0.860626	0.249543
GRAP2	0.890261	1	0.295346	0.557531	0.249559
NUF2	1	0.729699	0.313011	0.528948	0.249617
PTBP3	0.834573	0.622722	0.316849	0.970938	0.249641
IRF2	0.690075	0.629299	0.807821	0.742733	0.249671
NFS1	1	0.388141	0.580335	0.546336	0.249735
ITSN1	0.710538	0.921316	0.831541	0.449819	0.249763
CHL1	0.788315	1	0.584619	0.447678	0.249859
PDPN	0.632162	1	0.4961	0.874215	0.249861
TAGLN3	0.67434	0.465579	0.830245	0.929907	0.249907
ZNF300	0.869617	0.878095	0.257845	0.757007	0.24993
SMKR1	0.660329	1	0.969056	0.395435	0.249986
PLEKHA2	0.751553	0.886515	0.771175	0.444575	0.250032
PRMT1	0.707342	0.820548	0.669524	0.667629	0.250071
RNF24	0.61692	1	0.461168	0.956281	0.250074
LETM2	0.555655	1	0.715216	0.838686	0.250082
ALDH16A1	1	0.725622	0.466956	0.37609	0.250141
IFT43	0.635934	1	0.710649	0.646327	0.250177
FBXO21	0.749089	0.68016	0.425629	0.966771	0.250352
RAB6B	0.75533	1	0.480296	0.612078	0.250427
GPT2	1	1	0.252233	0.425479	0.250543
EPHA8	0.521271	0.824352	0.884231	0.925879	0.25057
ANXA11	0.808434	0.868773	0.352601	0.759453	0.250607
USP8	0.592395	1	0.510713	0.96499	0.250764
CDH23	1	0.628598	0.510432	0.407718	0.250805
GH2	0.667809	0.577402	0.881625	0.784928	0.250812
PSG1	0.692638	1	0.395852	0.858058	0.250938
AFG3L2	0.655489	0.901089	0.688518	0.706744	0.250968
IL17B	1	0.849307	0.444646	0.324895	0.250971
IL1R1	1	0.690925	0.280329	0.613457	0.251016
DISC1	0.872	0.735568	0.289943	0.8314	0.251115
SLCO2B1	0.833514	0.350054	0.612133	0.923488	0.251183
CUL4A	0.789615	0.462218	0.935731	0.586291	0.2512
SLC47A2	0.799692	0.656692	0.835502	0.478029	0.251205
SLITRK6	0.860018	0.566176	0.526685	0.711376	0.251268
UBFD1	0.67	0.770544	0.687216	0.787153	0.251283
DEPDC4	0.797409	0.284793	0.945055	0.776995	0.251333
OR10S1	0.655711	1	0.907723	0.453159	0.251431
SP100	0.794485	0.855294	0.26247	0.949577	0.251452
SCYL3	1	0.59994	0.433674	0.503624	0.251481
POGLUT1	0.86213	0.715291	0.871176	0.317112	0.251527
TMEM82	0.85095	0.704971	0.256285	0.967764	0.251531
NYAP2	0.795504	0.82062	0.554679	0.599878	0.25159
TLN1	0.618411	1	0.73326	0.675517	0.251647
ANKDD1A	0.605494	0.917742	0.917906	0.610204	0.25167
NAPEPLD	0.618092	1	0.95112	0.496389	0.25169
PPT1	0.76432	0.841912	0.82439	0.42213	0.251714
APAF1	0.672565	0.68504	0.661211	0.888255	0.251728
TLE3	1	0.363999	0.663526	0.51096	0.251732
ITGA2B	1	0.727913	0.465226	0.383802	0.251767
EVX2	0.613074	1	0.471423	0.965491	0.251785
LIMK1	0.523407	0.877608	0.94114	0.828324	0.251806
MALSU1	0.637063	0.530371	0.956624	0.845339	0.251809
FAM166A	0.616548	1	0.857139	0.574194	0.251878
FOXS1	0.827596	0.297221	0.70488	0.921639	0.251923
MKLN1	0.786246	0.82033	0.590168	0.587339	0.25199
BRCA1	0.83625	0.623416	0.92663	0.380654	0.252004
TUBB4A	0.781061	1	0.314127	0.774626	0.252012
UBE2I	1	0.345291	0.339028	0.894223	0.252017
BAZ2B	0.505888	1	0.893108	0.816747	0.252041
SPATA33	0.644491	0.875237	0.582121	0.870616	0.252054
IRS2	0.650716	0.587328	0.754111	0.946927	0.252081
LCMT1	0.643974	0.580561	0.741766	0.983262	0.252127
XRCC4	0.837594	0.649001	0.967995	0.337448	0.252204
ADM2	0.752819	0.670219	0.480333	0.912541	0.252244
PRPF31	0.591585	0.733266	0.96538	0.758836	0.252254
CEP85L	0.800795	0.605069	0.998009	0.405087	0.25228
USP48	1	0.306691	0.517736	0.724254	0.252281
YPEL4	1	0.891192	0.389566	0.353021	0.252352
TMEM71	0.675578	1	0.491607	0.79103	0.252446
GPATCH11	0.780122	1	0.840214	0.299662	0.252456
RIMS1	0.748247	0.88003	0.544243	0.667732	0.252459
PSG8	0.885568	0.75601	0.428747	0.607019	0.252525
TMEM181	0.805062	0.817147	0.414935	0.742162	0.25255
THNSL2	0.584513	0.845219	0.812584	0.821191	0.252641
KRT19	1	0.536625	0.373626	0.634679	0.252754
LAMA1	0.865352	0.410546	0.905881	0.52369	0.252785
C3orf14	0.77796	0.610136	0.629631	0.75235	0.252847
CTSZ	1	0.717153	0.378308	0.47988	0.252908
IKBKB	0.555665	0.744643	0.885629	0.920008	0.252957
NEDD4L	0.837289	0.434293	0.845823	0.60334	0.252961
P2RY1	0.998768	0.268159	0.582602	0.71958	0.253087
DPYSL3	0.718007	0.530089	0.761623	0.84219	0.253117
PRSS16	0.651066	0.756849	0.611325	0.936373	0.253122
FAM83G	1	0.440255	0.534591	0.555987	0.253221
LTN1	0.703166	0.731624	0.605606	0.839297	0.253237
CRIP1	0.660274	0.662417	0.654909	0.957214	0.253249
SGTA	0.827331	0.780213	0.716452	0.44077	0.253266
TFCP2	1	0.429201	0.843073	0.332135	0.253285
RFT1	0.917267	0.264851	0.782764	0.706365	0.25332
FUOM	0.7234	0.831417	0.633538	0.679193	0.25347
C11orf53	0.762873	0.796332	0.342574	0.962235	0.253471
CHPT1	0.839088	0.75287	0.961795	0.28536	0.253474
TMEM87A	0.681165	0.883293	0.443861	0.943648	0.253511
CLTB	0.825489	0.766815	0.49301	0.657021	0.253594
RIF1	0.702603	0.818666	0.715756	0.659389	0.253629
SEMA4F	0.820859	0.525328	0.999895	0.437771	0.253847
FAM32A	0.810977	0.716157	0.417796	0.824021	0.253963
ALDH1A2	0.853053	0.80148	0.639399	0.444753	0.253975
MYH7	0.847113	0.542603	0.38589	0.954253	0.254062
TMEM200C	0.760156	0.321693	0.968466	0.805435	0.254072
TSNAXIP1	0.743596	0.882487	0.500744	0.733147	0.254092
FAM210B	0.818123	0.777712	0.473596	0.688678	0.254194
PIK3R3	0.615477	0.852643	0.891766	0.677901	0.254328
C8B	0.927083	0.425386	0.58209	0.677623	0.254438
HSF4	0.443393	1	0.983591	0.92899	0.254454
RSU1	0.731697	0.705686	0.903423	0.535587	0.254478
ISG15	0.889487	0.803776	0.691503	0.350341	0.254539
CCDC112	0.524874	0.866466	0.863615	0.925809	0.254589
SPATS2L	1	0.284367	0.547818	0.739042	0.254611
MINK1	0.813847	0.551916	0.493513	0.888722	0.254631
MYCBPAP	0.784641	0.303323	0.852515	0.887037	0.254665
MFRP	0.769327	0.887531	0.513296	0.662628	0.254687
CSNK1G2	0.871284	0.311181	0.96391	0.589161	0.254697
TRIM2	0.778022	0.656365	0.410208	0.971793	0.254717
EPHX3	0.472695	0.859932	0.975581	0.974729	0.254721
SLC35E3	1	0.803749	0.554364	0.28776	0.254752
EXOC3	0.837088	0.543196	0.566795	0.764555	0.254826
SP3	1	0.698184	0.469489	0.414957	0.254897
RAB15	0.820911	0.652318	0.684342	0.584968	0.25496
DLX6	0.915546	0.871901	0.575527	0.353568	0.254965
ATG12	0.670438	0.554802	0.974486	0.746091	0.255169
ALX4	0.737717	0.632503	0.868967	0.615582	0.255178
SLC11A1	1	0.440491	0.891256	0.304145	0.25521
DDX47	0.648536	0.864021	0.695506	0.775756	0.255244
C4orf3	0.829103	0.727806	0.440412	0.754053	0.255331
SHANK3	0.7934	0.915009	0.295065	0.871893	0.255403
TMBIM4	0.736893	0.352683	0.999877	0.798085	0.255487
NOL7	0.88488	0.402254	0.605731	0.777861	0.255571
NFKBID	0.877417	0.905615	0.665685	0.331465	0.255589
C1GALT1	0.815252	0.81178	0.536135	0.609778	0.255679
ALDH3B2	0.67877	1	0.972358	0.389224	0.255708
PITPNB	0.82796	0.718594	0.641533	0.559433	0.255722
CHCHD6	0.729179	0.585817	0.990542	0.577375	0.25573
SLC20A1	1	0.587025	0.768552	0.2824	0.255764
TSPAN14	0.896587	0.356758	0.885955	0.555033	0.255843
ZNF615	0.760795	0.449023	0.830993	0.783904	0.255893
SPNS2	0.933748	0.699535	0.406547	0.60383	0.256017
FLYWCH2	0.860151	0.764257	0.321777	0.816105	0.256056
SLC25A12	1	0.803718	0.351151	0.46502	0.256069
ZNF572	0.837997	0.568603	0.685785	0.629355	0.256099
GSDMA	0.661641	0.80727	0.645078	0.850609	0.256231
CD27	0.892144	0.425641	0.666662	0.679241	0.256232
PLA2G5	0.977491	0.334034	0.928556	0.407849	0.256305
CD55	0.712926	1	0.60441	0.613321	0.256311
RASEF	0.808548	1	0.279757	0.795336	0.256336
POLR2E	1	0.490125	0.463349	0.597862	0.256371
TPX2	0.72023	0.764488	0.456542	0.959875	0.256415
PCDHA13	1	0.428586	0.533027	0.588787	0.25651
BPIFB6	0.890567	1	0.645525	0.280729	0.256511
DALRD3	0.855727	0.786259	0.309274	0.829376	0.256651
ADHFE1	0.916733	0.774222	0.492035	0.492589	0.256688
CFL1	0.691372	0.780388	0.910546	0.566715	0.256738
DENND2D	0.831332	0.770093	0.999533	0.279307	0.25675
GNA11	0.593084	1	0.671967	0.830904	0.256863
CELA3A	0.758252	0.911149	0.336289	0.903693	0.256885
PYROXD2	0.699893	0.865356	0.530922	0.833966	0.256897
THRSP	0.752782	1	0.705838	0.452029	0.256919
DKK1	0.876432	1	0.638827	0.304993	0.256932
ACOT8	1	0.700687	0.264081	0.668847	0.257228
ACE	0.74942	0.774584	0.440449	0.906798	0.257234
MPP3	0.82346	0.739901	0.353904	0.882795	0.257324
PRDM14	0.708086	1	0.562358	0.671774	0.257385
SLC45A4	0.894214	0.665108	0.586207	0.534179	0.25743
ZNF641	1	0.589146	0.68163	0.340143	0.257457
NIPSNAP1	0.68157	0.830566	0.698536	0.737824	0.257464
AURKB	0.853033	0.83497	0.704596	0.392121	0.257478
ARHGAP32	0.691241	1	0.989809	0.365691	0.257487
DDB2	0.900727	0.877411	0.457056	0.486063	0.257516
IL20	0.782264	0.611805	0.642537	0.759228	0.257555
DDX39A	1	0.613927	0.580759	0.395157	0.257595
CCDC159	1	0.320405	0.774478	0.502588	0.257639
ZKSCAN1	0.754185	0.49087	0.665485	0.925669	0.257643
RAF1	0.618116	0.898912	0.8962	0.651318	0.257643
TMEM207	1	0.745548	0.516676	0.359752	0.257825
GRIK3	0.661084	1	0.447297	0.916326	0.257866
MASP2	0.817161	0.889858	0.434076	0.666741	0.257867
LTBP2	0.716639	0.862324	0.733593	0.60461	0.2579
DDX49	0.857897	0.87863	0.575405	0.456828	0.25797
DENND4B	0.633639	1	0.482287	0.942983	0.258001
NIPAL3	0.843131	0.385459	0.853026	0.670422	0.258041
TXK	0.863948	0.740634	0.550007	0.569782	0.258098
PON2	1	0.283414	0.438998	0.890464	0.258182
THNSL1	1	0.455293	0.851978	0.328799	0.2582
TGIF1	1	0.423602	0.38054	0.779816	0.258243
MYO3B	0.867954	0.66663	0.813954	0.405599	0.258287
AATK	0.841114	0.914039	0.312795	0.756998	0.258298
TPCN1	0.644816	1	0.767625	0.62655	0.258392
MRPS16	1	0.278162	0.955803	0.422902	0.258418
C22orf42	0.871571	0.496298	0.810826	0.536615	0.258421
GPRIN3	0.89379	0.61138	0.549881	0.620683	0.258479
GOLPH3L	0.814804	1	0.71583	0.350808	0.258549
CARTPT	0.519282	1	0.813085	0.900115	0.258634
ACBD5	0.678039	0.817479	0.934174	0.558142	0.258646
TNNT2	0.840013	0.804747	0.344401	0.810214	0.25875
SEPSECS	0.76923	0.847964	0.656674	0.580406	0.25884
C10orf90	1	0.311994	0.860874	0.454025	0.258926
RNF217	0.743839	0.814871	0.620819	0.695133	0.258952
BSPRY	0.843372	0.803341	0.781615	0.381814	0.259045
GFI1	0.899116	0.741828	0.398783	0.666705	0.259057
CBFA2T2	0.890743	0.675405	0.451176	0.68084	0.259292
SIRT5	0.788268	0.869648	0.743279	0.459765	0.259302
LRP10	0.744096	0.763042	0.678997	0.68483	0.259386
GDPD1	1	0.683236	0.572291	0.363942	0.259386
RASL10A	0.849098	0.855379	0.471584	0.596009	0.259395
C9orf24	0.671028	0.73541	0.755654	0.804114	0.259424
CES4A	0.831838	0.747202	0.619602	0.570631	0.259446
MUC7	0.501268	0.779871	0.978434	0.994608	0.259449
UGT1A6	1	0.601405	0.458259	0.522567	0.25956
GNG2	1	0.313202	0.581795	0.695223	0.259603
SSR1	0.642639	1	0.872227	0.551191	0.259607
OBSCN	1	0.558387	0.385438	0.642396	0.259687
OR51G1	1	0.334218	0.88935	0.414498	0.259692
ICA1L	1	0.756954	0.267927	0.630853	0.259713
TSPAN4	0.681033	0.473928	0.957374	0.85177	0.259716
GRP	0.844468	0.366787	0.975007	0.596734	0.259756
SP4	1	0.493864	0.567564	0.51215	0.259775
WFIKKN1	0.864314	0.670217	0.781873	0.43926	0.259797
C1orf131	0.60141	1	0.677798	0.823636	0.259798
PRR11	0.891529	0.63479	0.846702	0.375792	0.259938
ICOS	0.747118	0.755067	0.502095	0.874202	0.259992
NKG7	1	0.682351	0.364103	0.562716	0.260009
TNFAIP6	0.675164	0.839327	0.946966	0.545351	0.26001
C5orf49	0.766205	0.735338	0.437006	0.926781	0.260043
IGF1	1	0.563258	0.735887	0.333658	0.260062
OGFR	0.769915	1	0.308535	0.86357	0.260169
BTF3L4	1	0.814413	0.347363	0.483814	0.260201
CELA2B	0.645758	1	0.699111	0.698011	0.260239
LETM1	0.571254	1	0.981098	0.625099	0.260247
IL5	0.682075	0.888431	0.731661	0.675482	0.260266
CC2D1B	0.800498	0.584288	0.644567	0.76086	0.260283
KRTAP10-4	1	0.490452	0.550692	0.533578	0.260309
JPH4	1	0.670927	0.496125	0.438477	0.260464
VAV2	0.587377	0.91953	0.938045	0.688912	0.260477
SLC14A1	1	1	0.321135	0.393047	0.26054
GPR155	0.851789	0.434459	0.550591	0.906929	0.26061
FETUB	0.730309	0.545912	0.910841	0.709789	0.260655
TPPP	0.830375	0.429516	0.832886	0.682391	0.260788
GPR183	0.852605	0.808014	0.401428	0.716746	0.26079
PPP1R27	0.715382	1	0.477503	0.769644	0.260842
ZNF710	0.809558	0.642237	0.788548	0.561866	0.260861
AHCY	1	0.503069	0.461414	0.614476	0.26087
PPM1H	1	1	0.431035	0.296763	0.260928
LDHC	1	1	0.439465	0.290786	0.260984
ASGR2	0.748481	0.681637	0.851269	0.601488	0.261038
HM13	0.71149	1	0.658382	0.595012	0.261053
ACAD10	0.613931	0.867781	0.814324	0.782472	0.261077
GPR162	1	0.396351	0.503838	0.682689	0.261125
ITGAD	0.75038	0.55201	0.698998	0.859078	0.261144
BTN2A1	0.927	0.458418	0.355671	0.956644	0.261244
ECT2L	0.745917	0.828247	0.442218	0.892688	0.261363
SLC51A	0.650244	1	0.95678	0.48103	0.261425
DNAJA2	0.734654	0.587345	0.723219	0.838501	0.2615
TMCO4	1	0.9165	0.423952	0.350238	0.261599
NADK2	1	0.489674	0.289982	0.860675	0.26168
SHC1	1	0.50753	0.446795	0.631719	0.261768
HARBI1	0.563888	0.824626	0.978353	0.800969	0.261896
SPINT4	1	0.384766	0.532058	0.671109	0.261914
ABCC9	0.56558	0.888321	0.885049	0.827408	0.261954
TEX37	0.819002	0.585715	0.844224	0.553176	0.262186
ZNF227	0.65709	0.69497	0.988885	0.679604	0.262197
TMEM45B	1	0.834098	0.556286	0.30046	0.26225
A4GNT	0.885129	0.906661	0.339606	0.657469	0.262444
RPL27	0.687348	0.760206	0.875959	0.65493	0.262472
NPS	0.829944	0.799053	0.369573	0.82751	0.262484
GBF1	0.585666	0.909789	0.994349	0.665406	0.262573
CDC34	0.752794	0.814069	0.756704	0.57508	0.262575
ALG14	0.870704	0.644159	0.653161	0.566032	0.262589
GTF2F1	0.844124	0.400773	0.615022	0.909228	0.262677
PARD3	0.726837	0.609076	0.755624	0.812085	0.262724
MC1R	0.880268	1	0.618479	0.337303	0.262786
C20orf144	0.868687	0.765578	0.524594	0.593185	0.262799
ZFYVE28	0.870015	0.818617	0.32922	0.780464	0.262847
F11R	0.7649	0.411963	0.776642	0.91702	0.262918
WFDC1	0.714532	0.725249	0.776515	0.715226	0.262953
SYTL3	0.835594	0.508685	0.898087	0.550427	0.262965
OR5AN1	0.703048	1	0.824127	0.486116	0.262966
RGL3	1	0.467369	0.397078	0.740369	0.263017
UBQLN3	0.86009	1	0.618045	0.368895	0.263076
DLGAP4	0.804139	1	0.337969	0.761569	0.263148
AANAT	1	0.365239	0.371256	0.898361	0.26328
PAPSS2	0.522509	1	0.815763	0.920336	0.263298
AXIN2	1	0.729055	0.638946	0.308511	0.263303
CSK	1	0.402492	0.603384	0.590098	0.26345
MPP6	0.783853	1	0.627242	0.492716	0.26346
TBC1D10C	0.863129	0.713945	0.994507	0.296156	0.26347
RETNLB	0.858855	0.445017	0.63729	0.805819	0.263542
ANGPTL3	0.784439	1	0.52651	0.584018	0.263599
PCDHAC2	0.775191	0.385113	0.746011	0.961139	0.263601
TGFB3	0.686391	0.787992	0.979001	0.557192	0.263754
RAB5B	0.641849	0.812287	0.619855	0.973423	0.263834
TMEM120B	0.881892	0.850815	0.320839	0.746378	0.263963
LRIF1	0.755157	0.618795	0.968837	0.561861	0.263967
ACTN2	1	0.445551	0.612229	0.540945	0.263975
INTS1	0.749469	0.883268	0.69014	0.594429	0.264009
ACADL	0.617944	0.844704	0.728566	0.894924	0.264065
CTF1	1	0.561063	0.663708	0.402181	0.264088
LGALS13	0.811617	1	0.629166	0.445337	0.264232
KMT2A	0.912545	0.516947	0.433766	0.839872	0.264259
CHMP4C	0.680548	0.610424	0.796914	0.892015	0.2643
BAP1	0.668378	0.827343	0.925448	0.611423	0.264305
SLC16A13	1	0.809797	0.579801	0.306397	0.264341
GPD1L	0.732359	0.840647	0.645558	0.709537	0.264418
CCDC106	0.717669	0.622753	0.958739	0.648403	0.264524
ULK1	0.894634	0.860111	0.769373	0.306347	0.264619
RAE1	0.859259	0.676894	0.671046	0.557965	0.264705
WFDC6	1	0.346579	0.515945	0.753406	0.264713
CEP55	0.809887	0.679122	0.833256	0.5178	0.264755
EXOC6	0.898547	0.61656	0.31761	0.933762	0.264796
MYOCD	0.638096	1	0.621577	0.823312	0.264893
PDE1C	1	0.764841	0.377791	0.510853	0.264936
NTRK3	0.620033	1	0.990484	0.536276	0.264965
GTF2IRD2	0.776244	1	0.637808	0.506322	0.264985
ZNF823	0.559477	0.868967	0.952554	0.81794	0.26499
COL23A1	1	0.434477	0.898124	0.346048	0.265054
PPBP	0.780535	1	0.270371	0.934489	0.265084
XYLB	1	0.536911	0.311883	0.798985	0.265123
CNPY3	0.76052	0.87132	0.366588	0.94577	0.265125
IL17RD	0.854052	0.849889	0.270874	0.896251	0.265152
SYT5	0.861102	0.59668	0.43452	0.878577	0.265165
DEFB121	0.750058	0.796885	0.633773	0.723431	0.26519
HS3ST3A1	0.776603	0.545084	0.775379	0.759077	0.265218
PIP5K1C	1	0.710886	0.402808	0.525473	0.265222
FUT6	1	0.367079	0.565826	0.678425	0.265299
NME7	0.828163	0.555399	0.930193	0.51179	0.265331
TSTD2	0.913263	0.868125	0.341297	0.64626	0.265383
PFKFB4	0.907529	0.83641	0.300217	0.743137	0.265385
MMP16	1	0.352351	0.642549	0.622432	0.265431
DRD2	1	0.497428	0.305252	0.853242	0.265468
SPTBN2	0.825832	0.604038	0.56846	0.797733	0.265474
MTHFS	0.778574	0.777	0.88272	0.470304	0.26556
RPH3A	1	0.588944	0.398606	0.634851	0.265685
EDEM2	0.650853	0.434059	0.980839	0.99086	0.265706
KCTD3	1	0.471742	0.333297	0.841075	0.265785
B4GALT5	1	0.829026	0.53214	0.334387	0.265793
ADAMTSL3	0.810891	0.732755	0.492545	0.797587	0.265807
PSMG3	0.925141	0.821517	0.394156	0.596322	0.265901
TAF4	0.862431	0.631345	0.531921	0.733324	0.265917
CUX1	0.645612	0.693238	0.877839	0.832635	0.265964
PPP6R1	0.918153	0.593914	0.874183	0.372691	0.266027
GGCX	0.675326	0.544069	0.840012	0.943457	0.266128
MT1B	0.635081	0.820815	0.890936	0.734181	0.266154
PKM	0.74046	0.888184	0.448343	0.878105	0.266283
GCGR	0.848323	0.511592	0.594395	0.818872	0.266294
SLC5A12	0.913628	0.410324	0.907342	0.508794	0.266323
GPR65	0.868051	0.268912	0.844705	0.835669	0.26636
GMCL1	0.665994	0.79873	0.762112	0.799669	0.266386
SRP54	0.774068	0.706886	0.893091	0.527789	0.266521
SNTB1	0.820637	1	0.751851	0.354181	0.266563
KCNK4	1	0.480863	0.883864	0.32734	0.266599
NRXN1	1	0.592111	0.608484	0.434146	0.266758
CASD1	0.878976	0.774388	0.78493	0.378626	0.266955
AGAP2-AS1	0.706748	0.614517	0.824523	0.817094	0.267041
CFHR5	1	0.827926	0.295599	0.577461	0.26705
PRKCB	0.679483	0.603646	0.75164	0.964321	0.267076
UNC5A	1	0.735713	0.284974	0.668049	0.267146
DPYS	0.894027	0.895774	0.490886	0.505004	0.267201
PLEKHG2	0.638405	0.878537	0.69797	0.866646	0.267422
CCDC175	0.657213	0.763674	0.962613	0.67577	0.267423
CEP70	0.745621	1	0.297438	0.987698	0.267443
SLC6A19	0.706595	0.609107	0.813569	0.835865	0.267466
KBTBD6	0.899465	0.497287	0.54551	0.780887	0.267482
OAS1	0.490226	0.864457	0.988884	0.994696	0.267483
FBXL8	0.572773	0.86757	0.981548	0.774829	0.267486
SNX2	1	1	0.337517	0.40889	0.267504
SLFN12	0.5195	1	0.792292	0.979953	0.267518
MGA	0.636806	0.800224	0.671293	0.968905	0.267621
GCAT	0.878466	0.342103	0.819403	0.739415	0.267631
ABTB1	0.710756	1	0.800075	0.514995	0.267632
DAP3	0.901714	0.584451	0.727865	0.52192	0.267646
UBOX5	0.797454	0.754481	0.477539	0.83823	0.267661
TLR5	1	0.422587	0.999177	0.307228	0.267745
MED28	0.905071	0.660924	0.706838	0.473004	0.26776
ASAP2	1	1	0.457648	0.30436	0.267777
TRIP11	0.777531	1	0.387714	0.783843	0.267843
TRIM35	0.720569	1	0.509595	0.766706	0.26785
ALB	0.896223	0.670648	0.364589	0.838284	0.267851
CHD3	1	0.543446	0.644358	0.448825	0.267856
PKIG	0.878259	0.822445	0.509005	0.575879	0.268018
FAM24B	1	0.403449	0.766833	0.477156	0.268061
FPGT-TNNI3K	0.864362	0.774055	0.874019	0.349178	0.268081
ALDH1A1	0.802604	0.60531	0.78614	0.653231	0.268108
NOTUM	0.906274	0.551535	0.575767	0.683872	0.268171
PAPPA	0.869091	0.287276	0.681841	0.976104	0.268183
PLEKHG5	0.804956	1	0.421302	0.683801	0.268264
FPR2	0.625743	0.821059	0.727143	0.925921	0.268265
KIAA0408	0.85569	0.873396	0.577868	0.517377	0.268266
HOMEZ	0.67	1	0.472445	0.934458	0.268352
FAM222A	0.768288	1	0.886377	0.357024	0.268353
MYO18A	0.547351	1	0.721247	0.979407	0.268361
PXMP4	0.703244	0.865067	0.757028	0.674562	0.268377
PDS5B	0.6694	0.715981	0.982846	0.677851	0.268509
SLC47A1	0.774452	1	0.528246	0.632163	0.268538
SOD3	1	1	0.34209	0.409444	0.268625
PSAP	0.761468	1	0.321894	0.920226	0.268715
ESRRG	1	0.277247	0.87278	0.539912	0.268748
IFT81	1	0.527224	0.311658	0.83344	0.268777
ARHGAP5	1	0.868628	0.403305	0.432277	0.268848
HIGD2A	0.719678	1	0.605597	0.674648	0.2689
TTYH3	0.735491	0.88422	0.955308	0.440005	0.268952
CDR2L	0.802385	0.512555	0.718371	0.813603	0.269002
AQP1	0.830443	0.374736	0.877702	0.758754	0.269052
PLEKHD1	0.715217	0.910902	0.449922	0.935204	0.269097
FBN2	0.886476	0.91917	0.27725	0.778942	0.269109
HEATR6	0.888789	0.689589	0.379211	0.82572	0.269158
PLXDC1	0.809501	1	0.8175	0.340884	0.269172
MYL5	0.856349	0.725044	0.548109	0.666415	0.269187
PSMC2	0.521487	0.870175	0.962729	0.938105	0.269256
C6orf89	0.861336	0.53841	0.921117	0.49316	0.269269
CCL27	0.635005	0.837952	0.82945	0.79633	0.26933
MYBL1	0.809346	0.879111	0.278108	0.989527	0.269392
TAF8	1	0.28453	0.548102	0.836179	0.269462
LAMB3	0.762645	0.614352	0.740041	0.783659	0.269482
ZYG11A	0.898266	0.715456	0.291818	0.912063	0.269512
GPR156	1	1	0.364827	0.39055	0.269514
CYP8B1	0.650196	0.781359	0.811024	0.827844	0.269579
ZNHIT1	0.928675	0.558708	0.725534	0.506543	0.269631
DVL2	0.847767	1	0.758754	0.323402	0.269649
ZFP64	0.871546	0.580198	0.792308	0.541107	0.269677
ANO6	1	1	0.316323	0.443125	0.269694
TMEM175	1	0.322028	0.681139	0.651649	0.269934
SLC25A25	0.778468	0.654388	0.694041	0.757541	0.269957
PCDHGA3	0.789206	0.830465	0.368943	0.944117	0.269962
FGF22	1	0.686116	0.679333	0.335324	0.26999
DUSP10	0.845232	0.551628	0.765642	0.643381	0.269992
IQSEC3	0.778186	1	0.768291	0.427913	0.270099
NELFCD	1	0.558146	0.608188	0.478194	0.270162
OR8G1	0.797296	0.849032	0.961614	0.361335	0.270196
WNT10A	0.880251	0.696233	0.826921	0.414314	0.270231
FOXE1	0.631214	0.845606	0.864973	0.77212	0.270248
HMGN2P46	0.797797	0.376822	0.815124	0.897195	0.270363
SEMA6B	0.697025	0.869497	0.818183	0.642725	0.270368
TNFAIP3	0.780695	0.498782	0.742245	0.863845	0.270385
ADAM23	0.614759	0.860914	0.802238	0.859771	0.270466
VIPAS39	0.807653	0.749292	0.815736	0.513555	0.27047
COX7A2	1	0.531472	0.304696	0.851075	0.27049
SERPINH1	1	0.429353	0.58301	0.622445	0.270502
SECISBP2	0.865881	0.838489	0.775947	0.382011	0.270553
KCNK3	0.776865	1	0.761306	0.437769	0.270609
PAQR4	0.917074	0.671225	0.483837	0.663361	0.27061
GDA	0.645233	1	0.953092	0.544384	0.270653
SOCS5	0.550495	1	0.935071	0.78251	0.270673
WNT10B	1	0.423144	0.581209	0.631958	0.270688
CAPN3	0.798299	0.764412	0.56012	0.756082	0.270924
CLMN	1	0.333772	0.619066	0.702134	0.270969
LCE1E	1	0.276731	0.603155	0.799006	0.270977
BTC	1	0.497398	0.489291	0.652046	0.27116
NDFIP2	1	0.77273	0.330751	0.597077	0.271166
TSPO	1	0.457461	0.372235	0.837397	0.271172
SLC25A32	1	0.721035	0.588447	0.381778	0.271175
NRBP1	0.890181	0.639727	0.991634	0.335068	0.271235
GALNT8	0.571583	0.815141	0.919942	0.905522	0.271247
CXCR2	1	0.5926	0.422398	0.637137	0.271275
CCNB2	1	0.543735	0.384032	0.730888	0.271304
HMGB4	1	0.49096	0.279754	0.941029	0.271344
PPARGC1B	1	0.547735	0.44998	0.647578	0.271346
CFDP1	0.853443	0.623823	0.621806	0.701383	0.271372
TBPL2	0.884858	0.695039	0.667317	0.535411	0.271373
RGS3	1	0.508446	0.67027	0.475057	0.27138
ERBB2	0.7048	0.685793	0.820562	0.78652	0.271395
ZNF257	0.866383	0.281213	0.788619	0.907106	0.271401
MPI	0.712716	0.785292	0.793814	0.706254	0.271576
POM121L2	0.730118	0.423745	0.972676	0.857345	0.271587
GNB2	0.881932	0.317674	0.65202	0.955202	0.271621
MSRB3	0.826476	0.540937	0.721388	0.744941	0.271681
MYO5C	1	0.81811	0.549314	0.35358	0.271684
SLC17A6	0.890752	0.293252	0.650444	0.973446	0.271692
OR51F1	0.889191	0.609883	0.501113	0.766397	0.271693
MCOLN1	1	0.739878	0.631161	0.34238	0.271716
IRF2BPL	0.562895	0.894399	0.982069	0.804236	0.271726
AGPAT5	0.843208	0.575144	0.509689	0.894302	0.271768
PATE3	0.718803	0.43832	0.899866	0.936752	0.271826
FAM76B	0.678274	0.798655	0.686444	0.880211	0.271836
WNK1	1	0.819792	0.338826	0.554056	0.271838
RBBP6	0.728886	1	0.480078	0.808419	0.272042
FOXF1	0.820813	0.499015	0.945203	0.603112	0.272046
PXDN	0.775048	1	0.827112	0.401952	0.27213
FAT2	0.900932	0.729063	0.478118	0.663433	0.272279
ELFN1	0.844109	0.798759	0.652235	0.551358	0.272293
ZKSCAN2	0.611968	1	0.752844	0.806192	0.27232
ZSCAN21	0.775002	0.755204	0.975467	0.46	0.27236
SMG8	0.863947	1	0.305081	0.737897	0.272426
CCR9	1	0.388905	0.910472	0.409851	0.272453
SHMT2	0.693463	0.909283	0.886081	0.574746	0.272468
PIK3CG	0.68621	0.678393	0.99884	0.683257	0.272488
ZBED4	0.879703	0.759132	0.29239	0.933058	0.272532
ZNF469	0.904307	1	0.4917	0.442932	0.272539
TM4SF5	1	0.354107	0.54588	0.761639	0.272598
LIN37	0.880532	0.651594	0.565586	0.682967	0.272625
TAB2	1	0.676563	0.584117	0.421563	0.272631
PPM1N	0.857959	0.695477	0.64182	0.617839	0.272678
GSG1	0.605382	0.891474	0.91154	0.770054	0.272764
SORL1	0.716844	0.790528	0.91529	0.59571	0.272842
OTUB1	1	0.296667	0.722015	0.665788	0.272862
APOC2	0.65505	0.901365	0.647087	0.893943	0.272965
PIP4K2C	0.757012	0.581836	0.742932	0.848989	0.273039
CDC20B	0.903357	0.731167	0.656248	0.492307	0.27306
MMP2	0.79308	1	0.741438	0.436682	0.273131
ENTPD4	0.864645	0.42399	0.640492	0.879135	0.273389
ZNF878	0.846765	0.785404	0.742181	0.48875	0.273532
ECEL1	0.893082	0.912359	0.774974	0.313466	0.273565
SIN3A	0.721116	0.897426	0.816976	0.589348	0.273568
SCGB1C1	0.786822	1	0.365715	0.82977	0.273583
MFAP3	1	0.727791	0.344581	0.630085	0.273644
TOX	0.814548	1	0.693036	0.43853	0.273712
ACTL7B	0.88443	0.44796	0.719606	0.731658	0.273778
FBXO24	0.819405	0.833981	0.929457	0.372503	0.273841
EMILIN1	0.859982	0.582811	0.438402	0.948401	0.273866
RPP25	0.994869	1	0.470206	0.326765	0.273876
DNAI2	0.662353	0.88399	0.56744	0.982718	0.273905
CELA2A	0.88146	0.806265	0.477823	0.649818	0.273935
TMOD3	0.813604	1	0.274853	0.90927	0.27394
OCIAD1	0.73134	0.785004	0.762534	0.708499	0.27402
WDR45B	0.97759	0.620691	0.512958	0.576327	0.274147
PLK1	0.829212	0.537123	0.540914	0.947128	0.274316
KCNS2	0.706512	0.835896	0.533697	0.958395	0.274383
PTGR2	1	0.796192	0.285882	0.660412	0.274394
ZNF133	0.63705	1	0.680003	0.828982	0.274421
APOL3	0.868131	0.793062	0.788777	0.416544	0.274435
CELF4	0.833276	0.821415	0.414502	0.819433	0.274446
SDE2	0.620897	0.915376	0.868526	0.763458	0.274744
C5AR1	0.634696	0.860379	0.684328	0.954727	0.274763
C12orf57	0.891067	0.764767	0.277083	0.942655	0.274812
ZNF443	1	0.56847	0.33813	0.791456	0.274847
ZSCAN1	0.78733	0.734311	0.586528	0.804951	0.274881
CPEB1	0.721936	1	0.716622	0.602711	0.274905
GTF3C5	0.914378	1	0.439669	0.486519	0.274927
ISM1	0.847881	0.61313	0.846517	0.544365	0.274943
AMZ1	0.71036	1	0.506328	0.840931	0.275025
NKX2-1	1	0.76622	0.514433	0.429862	0.275156
ACACB	0.725711	0.838482	0.716124	0.72628	0.275165
OR10J1	0.8168	0.712779	0.947947	0.449843	0.27518
OR10G7	0.809549	0.680809	0.667169	0.724803	0.275339
SCG3	1	0.560686	0.74925	0.395038	0.275368
EFCAB7	1	0.503551	0.678261	0.495082	0.275632
SNX21	1	0.623281	0.366343	0.705817	0.275771
TXNL4A	1	0.678069	0.70595	0.347715	0.275804
CR1L	0.722186	1	0.874568	0.480955	0.276044
INO80C	0.839093	0.916161	0.566918	0.57171	0.27617
C5orf15	0.798601	0.590954	0.527621	0.989955	0.276185
LGMN	1	0.801047	0.460737	0.459501	0.276228
SLC45A3	0.843765	0.775934	0.767688	0.495593	0.27628
TGDS	0.654085	0.592384	0.908388	0.949424	0.276322
PARP15	0.835758	0.826602	0.55434	0.662427	0.276389
HAAO	1	0.283732	0.588989	0.838864	0.276457
SOX30	0.812731	0.809728	0.716374	0.572361	0.276459
BCHE	0.665162	0.905382	0.877996	0.670051	0.276506
NWD1	0.832005	0.729308	0.94307	0.422639	0.27657
SDR9C7	0.896879	0.761855	0.286918	0.927327	0.276571
UBE2F	0.890605	0.806556	0.933152	0.295018	0.276608
OPALIN	0.817057	0.899207	0.623181	0.578795	0.27667
TTC14	0.856331	1	0.495284	0.54807	0.276671
GPHN	0.741264	0.742202	0.900219	0.618352	0.276712
SIX3	0.594456	1	0.995725	0.657899	0.276751
ELN	0.882655	0.564108	0.403265	0.980654	0.276751
GCSAM	0.827238	0.382439	0.761991	0.916246	0.276804
FAM168B	0.71492	0.856397	0.869298	0.609173	0.276806
NICN1	0.880882	0.448469	0.747493	0.732792	0.277008
ZSWIM7	0.847626	0.479739	0.864125	0.665233	0.277017
GTF3C2	0.749205	0.833716	0.863994	0.561623	0.277045
FOXRED2	0.877486	1	0.34161	0.686311	0.277195
SRI	1	0.362505	0.498363	0.834057	0.277282
RRP36	0.857628	0.770002	0.319402	0.962624	0.277335
OR4S1	1	0.508102	0.549357	0.616639	0.277415
ZNF317	0.793581	1	0.670939	0.513091	0.277437
CLCNKB	1	0.797954	0.607952	0.348665	0.277472
SYCP2L	0.725127	0.929871	0.475932	0.918777	0.277502
HMGCS1	0.681439	1	0.571587	0.854677	0.277685
PHPT1	0.776726	0.537663	0.629058	0.995145	0.277723
NME9	0.803194	0.515058	0.834378	0.756511	0.27785
CALML3	0.828818	0.667317	0.571838	0.80779	0.27789
ALOX12	0.830207	0.371752	0.873149	0.824291	0.277901
PLSCR4	0.846942	0.639632	0.996805	0.429634	0.277934
TXNDC17	1	0.795471	0.644784	0.327626	0.277996
CIB3	0.817401	0.368072	0.747866	0.979704	0.278035
PIK3R6	0.814417	0.656163	0.826866	0.608142	0.278055
TIFAB	0.752976	0.911394	0.574739	0.761842	0.278062
ZNF860	0.909267	0.512169	0.576701	0.778458	0.278076
STK17A	0.593372	1	0.905973	0.748085	0.278195
DBF4	0.907203	0.444757	0.52011	0.921415	0.27824
CCT6B	0.76087	0.770579	0.631325	0.808156	0.278274
TUBD1	1	0.670232	0.529362	0.502434	0.278463
DRC1	0.730487	0.90757	0.457092	0.955545	0.278551
IFT74	0.854103	0.893322	0.309993	0.884976	0.278858
TPH1	0.635329	0.765836	0.912571	0.845084	0.279036
KIF3C	0.809061	0.818125	0.406552	0.918345	0.279076
WDR86	0.891111	0.688541	0.715733	0.530605	0.279116
EGFLAM	0.899894	0.399597	0.541558	0.974094	0.279142
MIS18BP1	0.899005	0.851685	0.636145	0.464578	0.279553
PXN	0.790362	1	0.351154	0.881309	0.279576
FNDC7	0.876042	0.639223	0.615703	0.695996	0.279586
TM4SF20	0.846718	0.509776	0.644555	0.85949	0.279634
FERMT2	0.900923	0.343353	0.658955	0.922076	0.279662
CCR3	0.918882	0.678785	0.688494	0.51213	0.279663
AMT	1	0.55916	0.302537	0.886211	0.279704
PTPN5	0.645076	0.605128	0.996372	0.900068	0.279897
KLHDC7A	0.738126	1	0.425457	0.905233	0.279923
ERP44	0.820924	0.344064	0.923406	0.848787	0.280033
EHD1	1	0.655951	0.545627	0.507095	0.280058
MRAS	0.830046	0.728884	0.627401	0.706066	0.280063
ADO	0.947844	0.795531	0.332791	0.736853	0.280123
ANXA10	0.64282	1	0.66906	0.863938	0.280288
ATR	0.717565	0.893557	0.642886	0.802932	0.28038
WDR38	0.785813	0.660046	0.567457	0.934523	0.280397
SCRN2	0.76212	0.428607	0.881407	0.919595	0.280406
GAS8	0.919032	0.356037	0.926102	0.62255	0.280488
NOX3	0.857514	0.637716	0.408705	0.981693	0.280509
ABCG1	0.693411	0.616991	0.983423	0.787557	0.280581
SULT6B1	1	0.637616	0.800399	0.3338	0.280688
FXR2	1	1	0.292697	0.530238	0.280724
CDRT4	0.713312	1	0.476003	0.907623	0.280837
KIAA0586	0.719069	1	0.927337	0.472839	0.280891
TRIM24	0.752515	0.66352	0.674224	0.899735	0.280932
MRPS35	0.76568	1	0.877438	0.425134	0.280935
FCGR2B	0.849238	0.876264	0.661925	0.523394	0.280962
DAZL	0.796954	0.500085	0.879058	0.765306	0.28103
TSC22D2	1	0.901924	0.468085	0.409806	0.28103
PCDHA7	1	0.555457	0.59856	0.547185	0.281038
EPS8L2	0.784118	0.536038	0.825158	0.806779	0.281074
PTPRA	0.881209	0.885211	0.754692	0.391865	0.281098
CCL25	1	0.743783	0.471576	0.515784	0.28114
CPVL	0.806522	0.482063	0.686787	0.949285	0.281211
TFB1M	0.693119	1	0.530959	0.894576	0.281218
RFX5	1	0.746271	0.449385	0.53721	0.281303
DHX15	0.93644	0.739103	0.604761	0.513559	0.281303
EFCAB6	0.87581	0.625165	0.752187	0.593622	0.281318
PTRH2	1	1	0.377164	0.434322	0.281321
CTRB1	1	0.462095	0.554349	0.681387	0.28133
CACHD1	0.814691	0.531581	0.74185	0.823746	0.281466
ZNF3	0.709088	0.790132	0.588718	0.979392	0.281511
KRTAP19-3	0.781796	0.41372	0.93161	0.852165	0.281578
ARMC12	0.918937	1	0.304182	0.679221	0.281624
PEX12	0.758494	0.504683	0.876355	0.854705	0.281656
SYT2	1	0.873164	0.474549	0.425842	0.281734
CRELD2	0.682371	0.764884	0.809046	0.845594	0.281739
UBE2R2	0.750187	0.866802	0.437171	0.9909	0.281763
OXR1	0.678169	0.804477	0.870465	0.763799	0.281798
TMC6	0.754976	0.441888	0.979669	0.837999	0.281799
FBXO15	0.772546	0.484749	0.891698	0.831893	0.282023
XPA	0.922261	0.923527	0.32192	0.711618	0.282085
TMPRSS2	1	0.680657	0.411654	0.637074	0.282178
GGPS1	0.767691	0.708142	0.765798	0.741966	0.282184
OR11L1	0.729291	0.67024	0.788225	0.844412	0.282287
ERI1	0.693913	0.886455	0.565885	0.960195	0.282305
FBL	1	0.36166	0.716112	0.644876	0.282369
KSR1	1	0.634826	0.798685	0.344226	0.28252
ELOVL5	0.662272	0.799009	0.811811	0.86647	0.282557
TSGA10	0.728774	1	0.64487	0.700992	0.28274
DCXR	0.717822	0.486508	0.978785	0.88203	0.282756
ERVV-1	0.826106	0.596585	0.550729	0.937752	0.282784
SMUG1	1	0.543071	0.601426	0.565407	0.282822
PSMA4	0.753383	0.405015	0.967	0.904566	0.282883
PLD3	0.81721	0.754964	0.52496	0.837273	0.282891
RNPEP	0.810541	0.90884	0.522807	0.721813	0.282934
FOSL2	1	0.478898	0.764075	0.487063	0.282969
CATSPERD	0.893805	0.906365	0.723411	0.389258	0.283012
FNTB	1	0.674614	0.750385	0.352438	0.28313
PRSS55	0.692068	1	0.539936	0.90001	0.283217
SYCE3	1	0.807935	0.446663	0.504386	0.283221
PHYKPL	0.799691	0.682959	0.954795	0.541202	0.283323
SLC6A17	0.895428	0.722095	0.58736	0.634465	0.283436
PSME4	0.819322	0.699641	0.87907	0.550686	0.28351
FOXN4	1	0.326286	0.696189	0.715969	0.283687
ELK3	0.905293	0.887224	0.59448	0.484799	0.28374
CACNG1	0.796144	0.711173	0.528001	0.928193	0.283752
ARL5C	1	0.659056	0.313227	0.797935	0.283795
NOSIP	0.668712	1	0.606355	0.888554	0.283871
OR5H14	0.826888	0.716844	0.418369	0.98645	0.28396
HIF3A	0.729888	0.678923	0.830283	0.805929	0.283973
BAIAP2L1	0.682984	0.718553	0.894066	0.821873	0.284136
ITGB2	0.77275	1	0.398173	0.886986	0.284142
VCPKMT	0.806644	0.447586	0.823444	0.873255	0.284164
CD248	0.901205	0.469399	0.712815	0.743574	0.284179
LRRC73	1	0.354848	0.717224	0.663661	0.284312
DNAJC6	0.746873	0.893576	0.510978	0.902613	0.284384
TMEM177	0.736593	1	0.661222	0.678129	0.284414
LRRC19	0.644944	1	0.626279	0.929977	0.284432
ZNF565	0.820827	1	0.525414	0.632807	0.284455
OR52B4	1	1	0.426133	0.402045	0.284478
RBM4	0.925732	0.568263	0.60155	0.701438	0.284524
EIF2B3	1	0.586266	0.294764	0.902645	0.284559
LMO2	1	0.723281	0.673913	0.37979	0.284679
TAS1R2	0.629107	0.700603	0.8859	0.983676	0.284776
DDOST	0.925721	0.50469	0.99025	0.437661	0.284803
FNDC4	0.84755	0.540445	0.650266	0.853483	0.284916
LSM3	1	0.564695	0.647105	0.517906	0.284935
PTPRS	0.800051	0.790438	0.78461	0.603197	0.284991
SYT6	1	0.728931	0.47083	0.548815	0.285013
RBM5	0.861805	0.403332	0.848694	0.784283	0.285254
SCARA3	0.8366	0.519567	0.755059	0.7987	0.285293
MYLPF	0.800594	0.75603	0.898893	0.53749	0.285348
CRYBA4	0.858234	0.831031	0.546933	0.673498	0.285417
RBL2	1	0.615788	0.60319	0.516917	0.285561
NR1I2	0.830943	0.475431	0.627035	0.990952	0.285595
SIPA1	0.845046	0.838501	0.463053	0.791272	0.28583
ZNF558	1	0.424706	0.70739	0.602124	0.285846
GYPA	0.89556	0.79023	0.625432	0.557971	0.28587
SPG11	0.928483	1	0.567856	0.404244	0.286
CYP2C8	0.760619	0.606844	0.749665	0.893607	0.286012
ZC3H7A	1	0.666452	0.404472	0.681444	0.286107
SLC4A10	0.860187	0.874884	0.552431	0.632536	0.28611
AP1M1	0.794553	0.300733	0.982406	0.955969	0.28615
PLA2G4C	0.679489	0.87328	0.671955	0.919806	0.286202
MYH10	1	0.801023	0.667309	0.343882	0.286247
CHAD	1	0.286789	0.8346	0.660485	0.286387
UCK1	0.888385	0.628604	0.706828	0.634682	0.286416
C8orf58	0.637586	1	0.877307	0.717955	0.286434
TSR1	0.917512	0.87361	0.815423	0.32889	0.286566
C1orf141	0.748559	0.653868	0.986818	0.662781	0.286578
CSTL1	0.804028	0.406473	0.919855	0.853223	0.286614
BDH2	1	0.646381	0.6236	0.481348	0.286673
EFR3A	0.73499	1	0.523399	0.838952	0.286718
UGT2B7	1	0.745885	0.730012	0.337698	0.286767
HDDC2	0.805628	1	0.338027	0.912266	0.286817
PTMA	1	0.415883	0.982372	0.405248	0.286828
RAB12	0.885637	0.818364	0.775856	0.439527	0.286831
CMTM4	0.808706	0.365946	0.980171	0.839085	0.286848
ARHGEF4	0.694378	0.812724	0.644283	0.971218	0.286977
NT5DC2	1	0.293253	0.650459	0.828677	0.287047
GPX7	1	0.759529	0.737478	0.326704	0.287142
POTEC	0.78953	0.530753	0.86	0.806099	0.287142
PRPF4B	1	0.494202	0.662518	0.579854	0.287185
TMED1	0.761279	0.905854	0.421461	0.986446	0.287302
EXOC3L4	0.923002	0.840863	0.477998	0.616166	0.287308
IFITM5	0.728111	0.761949	0.808305	0.776664	0.287334
P2RY6	1	0.527442	0.948355	0.343496	0.287365
NFKBIE	0.853381	0.832865	0.980408	0.349156	0.287484
NTN1	1	0.644581	0.906604	0.295281	0.287494
GADD45GIP1	0.873204	0.774762	0.66974	0.583718	0.287611
HOXB6	0.860594	1	0.877076	0.308522	0.287673
WFDC2	0.764302	0.494766	0.925384	0.845039	0.28768
VPS29	0.550005	1	0.867294	0.95804	0.287707
OBP2A	0.835232	0.813656	0.985787	0.386244	0.287735
BRAT1	0.717939	0.858246	0.701974	0.820922	0.287828
PREB	0.88034	0.718529	0.412179	0.895921	0.287861
SLC9A3	0.770746	1	0.526029	0.762618	0.288112
SLC9A5	0.825028	0.887666	0.395128	0.894363	0.288182
PEX3	1	0.854144	0.369101	0.582674	0.288235
VN1R1	0.8798	0.760572	0.800903	0.479683	0.288564
LRRC43	0.670647	0.838347	0.770939	0.889907	0.28869
FAM110B	1	0.679086	0.544855	0.535966	0.288734
ZYG11B	0.707418	0.859015	0.713332	0.839751	0.288746
GALNT16	0.851378	1	0.811132	0.366224	0.288765
ATP11B	1	0.488164	0.941112	0.382972	0.288888
SPSB2	0.705496	0.715622	0.855456	0.837659	0.28897
PLA2R1	1	0.871398	0.415721	0.520922	0.288989
TPRKB	1	0.40382	0.445092	0.922379	0.289087
SH3BP5L	0.825381	0.777853	0.441291	0.939048	0.289314
ADSL	0.699702	1	0.724513	0.730764	0.289319
CAMK4	1	0.551509	0.298681	0.963415	0.289377
METTL4	0.771222	0.697452	0.831332	0.728083	0.289412
PCBP2	0.719607	0.891253	0.628586	0.872963	0.289445
PRLHR	1	0.46471	0.509862	0.77648	0.289455
ALPK1	0.889515	0.549569	0.570445	0.863888	0.289628
AFAP1L1	0.706314	0.899761	0.893372	0.648172	0.289666
OOSP2	0.751779	0.761361	0.72079	0.820787	0.289695
ASPG	1	0.883863	0.525341	0.413287	0.289709
EDDM3B	0.666403	1	0.879784	0.668869	0.289715
CECR2	0.841867	0.672383	0.56447	0.857986	0.289805
OR6C75	0.64526	1	0.770912	0.818861	0.289824
CD207	0.731222	1	0.716232	0.671662	0.289961
RANBP9	1	0.59433	0.593895	0.566988	0.28997
MEST	0.814867	0.810174	0.532733	0.831043	0.290163
SLC23A3	0.792943	0.855029	0.692615	0.678536	0.290213
AMHR2	0.863277	0.631289	0.588502	0.826075	0.290288
COL17A1	0.772362	0.893531	0.682702	0.701848	0.290377
MAVS	0.870092	0.613029	0.8277	0.60313	0.290409
SCUBE2	1	0.455766	0.899704	0.4445	0.290428
HPS6	1	1	0.413305	0.442491	0.290477
SUGP2	0.883977	0.296373	0.836096	0.923602	0.290535
DGCR8	1	0.63303	0.700882	0.449642	0.290603
OR6B1	0.860781	0.646062	0.494444	0.924869	0.290603
MAP2K7	0.828876	0.407047	0.916556	0.824563	0.29061
MIEN1	0.74334	0.916899	0.503306	0.940018	0.290642
CCDC28A	1	0.810351	0.675596	0.352284	0.290859
IL1RN	0.649139	1	0.818573	0.771145	0.290867
ZNF99	0.645207	0.745202	0.934772	0.895505	0.290943
TMIGD2	0.768493	0.9025	0.901598	0.518973	0.290958
ENKD1	0.915435	0.793604	0.830419	0.388362	0.29097
TOR1A	0.836264	0.86931	0.858133	0.45083	0.290984
NKX3-1	1	0.39174	0.606309	0.766895	0.291005
BTNL3	0.874853	0.838835	0.600013	0.613157	0.291012
ZNF30	0.812825	0.76355	0.602023	0.807617	0.291022
IGSF10	1	0.33162	0.570292	0.883959	0.291108
NUBP2	0.771683	0.903576	0.450816	0.95204	0.291229
EDC3	1	0.597855	0.79651	0.409304	0.291314
CRABP2	0.617822	0.711004	0.981834	0.955568	0.291462
ZFAND2A	0.869194	0.370265	0.928208	0.775433	0.291563
PACS2	1	0.621966	0.510176	0.634121	0.291605
TAS2R16	1	0.528319	0.668522	0.567375	0.29161
ABHD17A	0.692662	0.888635	0.964854	0.6382	0.291726
CD300C	0.595116	1	0.751649	0.976762	0.291731
ITCH	1	0.709104	0.323946	0.786395	0.291835
MEA1	0.785105	0.732379	0.732782	0.773065	0.291928
FRMD3	0.69206	1	0.793886	0.700103	0.291946
ICAM3	1	0.72092	0.75768	0.356923	0.292019
TTC9C	0.882808	0.458716	0.618931	0.941616	0.292052
SVOP	1	0.590783	0.975397	0.305949	0.292055
ST3GAL3	0.745432	0.828107	0.797656	0.720226	0.292222
ZSCAN31	0.763959	0.681008	0.97976	0.645445	0.292246
PRKDC	0.798405	1	0.468884	0.791378	0.292284
ZFR2	1	0.812736	0.480983	0.515074	0.292408
HNRNPLL	0.885644	0.395703	0.743117	0.886956	0.292504
RPS6KL1	0.912298	0.573173	0.576408	0.802051	0.292674
LGALS12	0.735282	0.890012	0.564748	0.926308	0.292712
PLEKHA8	0.856144	0.433307	0.740041	0.912693	0.292726
FAM216B	0.829233	0.611067	0.756875	0.768583	0.292737
NEK8	0.916981	1	0.632721	0.404357	0.292785
TXNDC15	1	0.5536	0.628963	0.586823	0.292876
SULT1C3	0.819777	0.626252	0.541433	0.999684	0.292986
GDF5	0.618296	1	0.820847	0.858641	0.293046
SIT1	1	0.740848	0.405053	0.6579	0.293072
FAM89B	1	0.809268	0.785494	0.29436	0.29308
WTIP	0.853218	0.590429	0.810851	0.688803	0.29312
NKAIN1	0.854965	0.384567	0.925642	0.801219	0.293142
PPP1R7	0.844574	0.726267	0.491656	0.905692	0.29317
ADAMTS14	0.90468	0.624819	0.558483	0.791389	0.293275
ZNF148	0.760681	0.898294	0.745906	0.68254	0.29337
ZDHHC14	0.717942	1	0.534203	0.909912	0.29339
AIDA	0.782006	0.795017	0.885988	0.598988	0.293397
SERPIND1	0.789768	1	0.673222	0.606671	0.293406
PAXIP1-AS2	0.771136	1	0.969201	0.411994	0.293418
SDS	0.897714	0.789534	0.73451	0.503364	0.293514
TUBB2B	1	0.810212	0.779189	0.29912	0.293528
ZNF48	0.737803	1	0.479751	0.926972	0.293535
GID8	0.749314	0.708508	0.851621	0.77484	0.293615
ANKRD23	0.550941	1	0.924214	0.940735	0.293754
SERPINF2	0.894703	0.775369	0.687801	0.559883	0.293809
SON	0.821236	0.763732	0.995574	0.46568	0.294
ANKRD24	1	0.896871	0.604074	0.366411	0.294525
NBAS	0.656417	1	0.685886	0.905628	0.294618
NCSTN	1	1	0.603001	0.310338	0.294659
HMGXB4	0.845	0.502424	0.865943	0.753951	0.294774
RARB	0.862353	0.750779	0.883721	0.487411	0.294808
SIAH3	0.560649	1	0.927121	0.919155	0.294866
DBF4B	1	0.905263	0.514569	0.432791	0.294868
HCFC1R1	0.842818	0.542543	0.716249	0.859817	0.294965
EMC7	0.652385	1	0.796029	0.810004	0.294971
VPS45	0.755357	0.661778	0.978044	0.699006	0.295055
TRPC4	0.711357	0.84394	0.705831	0.891447	0.295072
BZW2	0.75687	0.766017	0.783888	0.778384	0.295104
KIAA0825	0.888428	0.297918	0.885221	0.894379	0.295181
ZNF57	0.861901	0.806021	0.4803	0.821612	0.295352
CNTN4	0.851309	0.83271	0.516439	0.781379	0.295505
PHLPP2	0.569524	1	0.981476	0.849167	0.295509
NTN4	0.833369	0.296126	0.947438	0.966745	0.295568
ZNF804B	0.781406	0.734082	0.83554	0.707441	0.29565
MRPS36	0.839597	1	0.860582	0.38264	0.295685
HRCT1	0.687953	0.87835	0.689561	0.938315	0.295749
GRID1	1	1	0.408979	0.473283	0.295873
ARRDC5	1	0.780946	0.550583	0.491959	0.296002
C19orf54	0.82942	0.571476	0.745351	0.838589	0.296008
CEP57	0.583831	0.866098	0.944476	0.966833	0.296028
PDE7A	1	0.820898	0.464204	0.545479	0.296122
XCR1	0.69696	0.813786	0.842963	0.826752	0.296136
HACE1	0.688441	1	0.64289	0.881085	0.296156
THRA	0.710863	1	0.694105	0.77703	0.296283
ZNF814	1	0.564528	0.51211	0.713022	0.296306
ATP6V1H	0.894539	0.777754	0.822184	0.464351	0.296314
RNF135	0.838071	1	0.714366	0.493717	0.296317
SAPCD2	0.745291	0.825599	0.636615	0.905833	0.296343
CIAPIN1	1	1	0.532589	0.366477	0.296343
USH1C	1	0.86792	0.320472	0.682345	0.296363
FIS1	0.813895	0.813713	0.785071	0.62087	0.296378
PCSK6	0.804095	1	0.614755	0.648533	0.296404
CERK	0.83457	0.83157	0.970752	0.425716	0.296422
FAM151B	1	0.651194	0.541496	0.605588	0.296639
PLCD1	1	0.537572	0.895053	0.410862	0.296643
POLR2B	0.753732	1	0.649042	0.726098	0.29671
ZBTB43	1	0.506783	0.949123	0.398585	0.296732
MARK2	0.914687	0.810849	0.750902	0.46176	0.296769
EEF1A2	0.660144	1	0.801966	0.797362	0.296851
FAM160A2	0.68222	1	0.651903	0.891504	0.296885
TXNRD2	0.729283	1	0.528258	0.912021	0.296898
VMAC	1	0.626305	0.808202	0.406705	0.296911
PDE6B	1	0.741788	0.430876	0.649175	0.296946
ZNF25	0.754194	0.634928	0.96785	0.746617	0.29695
IGLC1	0.776409	1	0.591432	0.734844	0.29695
BCL7C	1	0.693213	0.445448	0.674339	0.297049
HSD3B1	0.897988	0.498624	0.547283	0.973265	0.297163
PYY	0.873624	0.877053	0.566911	0.65307	0.297185
CCDC81	1	0.584112	0.304867	0.972455	0.297534
SMARCD3	1	0.897963	0.34632	0.630167	0.297591
PRDM7	0.868023	0.338101	0.877424	0.906015	0.29764
ZC2HC1A	0.664592	1	0.734861	0.856064	0.297665
ANKRD26	0.769311	1	0.844546	0.527608	0.297776
HCAR2	1	0.887093	0.696075	0.324244	0.29787
MTAP	1	0.628872	0.528212	0.645855	0.297938
SLC45A2	0.912224	0.795914	0.344222	0.91213	0.298051
S100A7A	0.835816	0.800789	0.998943	0.432182	0.298054
PDK4	0.836932	0.721188	0.817721	0.630575	0.298096
CKLF	0.864934	0.82116	0.361707	0.972057	0.298106
TCL1A	1	0.587471	0.408746	0.824056	0.29811
CEPT1	0.749288	0.451209	0.967522	0.956986	0.298132
RPL7	1	0.560068	0.830999	0.446621	0.298416
FAM193B	0.891261	0.714683	0.573297	0.754149	0.29849
EFCAB5	0.86598	0.876502	0.695359	0.557503	0.298519
WDFY4	0.787983	0.823347	0.856115	0.61815	0.298527
ZSCAN4	0.833215	0.586678	0.813812	0.765824	0.298538
EFNA1	1	0.908396	0.60976	0.37288	0.298567
UBQLNL	0.890305	0.568662	0.576939	0.893297	0.298712
ZNF835	0.8462	0.637721	0.773035	0.728685	0.298865
CTBP1	1	0.545868	0.647067	0.610998	0.298887
GAS2	0.830078	0.704232	0.890564	0.601664	0.298905
AC010336.1	1	0.761197	0.525196	0.545288	0.298922
LHCGR	0.634699	1	0.923779	0.759686	0.298945
FUT10	0.87997	0.850846	0.802016	0.467509	0.29902
COL22A1	0.745314	1	0.814117	0.607722	0.299061
FUS	0.822109	0.788003	0.784852	0.640938	0.299193
TNRC6B	0.909497	0.703801	0.376074	0.965112	0.299199
ARID5A	0.694457	0.750631	0.883513	0.870806	0.29923
TRIM52	0.837331	0.53136	0.849057	0.783964	0.299268
NKIRAS1	0.867168	0.853014	0.76495	0.519512	0.299364
ZNF432	0.779699	0.765099	0.792421	0.746229	0.299416
CSE1L	0.852216	1	0.460031	0.72672	0.299421
NDUFA4	1	0.390045	0.594112	0.834286	0.299433
CAPN1	1	0.629219	0.941487	0.331484	0.299591
WFDC9	0.794458	0.787004	0.701846	0.781227	0.299635
FASTKD3	0.850007	0.737067	0.50039	0.914424	0.299659
VSTM2L	0.839708	0.668114	0.908082	0.603009	0.299839
C19orf12	0.772926	0.842796	0.749918	0.736986	0.299882
ODF1	1	0.72061	0.449859	0.662323	0.299887
SMTNL1	0.844662	0.772933	0.810176	0.589427	0.299896
CBLC	1	0.458427	0.655866	0.695766	0.29993
NKX2-2	1	1	0.337994	0.575767	0.299972
UXS1	0.781056	1	0.568962	0.766881	0.300068
FERMT3	0.76695	0.668151	0.811538	0.849744	0.300132
C1RL	0.829788	0.921566	0.528198	0.769235	0.300233
KCND3	0.881014	0.535655	0.846577	0.693411	0.300312
CAMSAP2	1	0.878959	0.424435	0.566693	0.300332
HGS	1	1	0.498499	0.411691	0.300388
CNTNAP5	0.695276	1	0.644717	0.889549	0.300395
SNX22	1	0.647451	0.316117	0.910923	0.300519
LRP2BP	0.868652	1	0.680473	0.487199	0.300627
FA2H	0.795455	0.807815	0.660628	0.808135	0.300706
ENAH	1	0.531833	0.635454	0.645442	0.300711
PRDX1	0.915032	0.830472	0.81759	0.418992	0.300831
FNIP1	0.677836	0.673779	0.998859	0.885269	0.300878
OR1L8	0.86422	0.50843	0.949323	0.669454	0.300891
POPDC2	0.896847	0.566456	0.639673	0.828684	0.300956
C14orf93	0.890057	0.805427	0.828624	0.471091	0.300987
ACSL3	0.817722	0.873844	0.693943	0.672975	0.301052
MOGAT2	1	0.635761	0.445473	0.750217	0.301085
TCF23	0.798225	0.835279	0.560392	0.885724	0.30114
RARRES2	1	0.438127	0.418351	0.994171	0.301399
PRDM2	0.858416	0.885424	0.744674	0.539417	0.301399
FBXO42	0.823649	0.872132	0.478074	0.890835	0.301412
CDH1	1	0.911336	0.359383	0.62476	0.301447
MCM3	1	0.736577	0.385223	0.736234	0.301451
SSPN	0.705285	0.893643	0.925907	0.697164	0.301548
FAM135A	0.73574	1	0.792189	0.661764	0.301625
TFF2	1	0.849706	0.542103	0.479348	0.301689
TAC1	0.934566	1	0.403015	0.634965	0.301724
CTXN3	1	0.604482	0.37134	0.880168	0.301763
DHX32	1	0.515838	0.561914	0.741221	0.301788
LGALS1	0.698536	1	0.798073	0.741215	0.301863
SGSM2	0.871919	0.825984	0.658287	0.636945	0.301932
ADGB	0.878064	0.883951	0.523292	0.711933	0.302031
GEMIN4	0.732539	0.804671	0.934017	0.706009	0.302061
SFRP4	0.916644	0.803545	0.645266	0.578408	0.30214
RGS9BP	0.839709	0.595798	0.892531	0.69376	0.302152
PLVAP	0.810845	0.841805	0.988694	0.475435	0.30224
TACR3	1	1	0.445481	0.468569	0.302274
MYO7A	1	0.936226	0.615659	0.368438	0.302361
PWWP2B	0.869445	0.832833	0.725347	0.579261	0.302397
FAM214A	0.920935	0.832413	0.471598	0.723224	0.302414
CCDC124	0.883972	0.713312	0.426564	0.968929	0.302682
FRA10AC1	1	0.417847	0.793973	0.631004	0.302927
TRH	1	0.828376	0.582701	0.465429	0.302953
WDR93	0.842393	0.611584	0.620699	0.939635	0.303047
RFXAP	0.733457	0.838225	0.727597	0.873242	0.303122
MYO6	0.9262	1	0.53545	0.520384	0.303225
FIBP	1	0.818091	0.523098	0.527264	0.303237
ESPNL	1	0.461124	0.965082	0.455595	0.303302
RGS8	1	0.81715	0.40476	0.654574	0.303315
TLR2	1	0.502358	0.498688	0.835	0.303371
PRPF40B	0.829464	0.768806	0.764369	0.683946	0.303381
ZNF844	0.900341	0.628092	0.557014	0.862814	0.3034
PHLPP1	1	1	0.370482	0.554654	0.303431
SLC8A3	1	0.752368	0.394884	0.722364	0.3035
GSTM5	0.899382	0.480449	0.918255	0.666656	0.303542
CD59	0.891034	0.912476	0.955249	0.331171	0.303795
RBKS	0.773362	0.705581	0.764402	0.86811	0.303809
S100A3	0.8933	0.902251	0.512537	0.687472	0.303943
SLC19A1	1	0.674155	0.6997	0.485858	0.303984
PRSS12	0.85982	0.567641	0.650876	0.918743	0.304026
GATA6	0.692543	1	0.982244	0.607191	0.304074
STRN	1	0.539711	0.700351	0.598264	0.304175
WNT3A	0.879075	0.9175	0.645572	0.575439	0.30418
MALL	0.790655	1	0.840694	0.523363	0.304239
CPA3	1	0.418864	0.709258	0.714319	0.304269
RCCD1	0.840295	0.647163	0.667317	0.869186	0.304323
GIP	0.74384	1	0.899819	0.569049	0.304349
UGT1A9	0.879234	0.620688	0.696272	0.779293	0.304445
ICAM2	1	0.559268	0.38969	0.918479	0.304555
DCDC1	0.866386	1	0.753415	0.454243	0.304613
NRDE2	0.661144	0.682469	0.983386	0.956884	0.304717
STRN3	0.838245	0.855059	0.71448	0.647512	0.304737
SLC35A5	1	0.860315	0.444888	0.582685	0.304767
NCKAP5	0.893499	0.928462	0.403392	0.798533	0.304773
DNTTIP1	0.810904	0.900014	0.844521	0.557115	0.304804
SPEG	0.933976	0.589048	0.456264	0.952506	0.304854
ST8SIA6	0.866914	0.842141	0.482353	0.83569	0.304879
DKK4	0.702085	0.850465	0.987926	0.706022	0.304974
HAS1	0.781337	0.753731	0.590682	0.990101	0.304982
UGT2A2	0.63043	0.741049	0.97302	0.99098	0.305083
RAB10	1	0.886513	0.435209	0.575509	0.305186
SNRK	0.842692	0.515589	0.857323	0.818463	0.305376
KIAA0930	0.825128	0.728282	0.845901	0.666778	0.30541
PIGP	1	0.576131	0.404845	0.887041	0.305527
TSSK2	1	0.583091	0.53414	0.727009	0.305615
LCNL1	1	0.833556	0.44824	0.604841	0.305683
CD82	0.695417	0.70131	0.882898	0.957143	0.305916
CLCA1	1	0.77751	0.689073	0.430105	0.305926
NDUFB7	1	0.477399	0.761875	0.614807	0.306096
UGGT1	1	0.675692	0.445957	0.743142	0.306101
LHB	0.852329	1	0.738336	0.498374	0.30614
DCBLD2	1	1	0.392821	0.543578	0.3062
IFIT1	0.795324	0.492473	0.938326	0.880971	0.30621
GPRC5D	0.854154	0.534546	0.703843	0.926118	0.306239
PSD3	1	0.759819	0.857738	0.3301	0.306252
PARS2	0.665574	0.876064	0.993642	0.771932	0.306277
FNBP4	0.743676	0.865819	0.67929	0.892876	0.306278
OR2D2	0.901672	0.745693	0.708243	0.620968	0.306315
ITPRIPL1	0.680716	0.642598	0.951037	0.988009	0.306382
PDLIM5	0.909692	0.631114	0.512309	0.908217	0.306412
GUCA2B	0.946799	0.615123	0.782263	0.577229	0.306414
TFIP11	0.905619	1	0.4186	0.703399	0.306421
GSN	0.739581	0.501804	0.970991	0.973072	0.306533
SERPINB7	1	0.741351	0.78833	0.386309	0.306535
NARS2	1	0.514164	0.800292	0.550003	0.306551
TEX264	0.77815	1	0.650329	0.730508	0.306699
CNGB3	1	0.323121	0.655706	0.904402	0.306721
SLC16A11	1	0.809797	0.386561	0.703139	0.306737
KLK12	0.841268	0.491597	0.741963	0.967398	0.306743
C4orf19	0.721406	0.933355	0.830457	0.744093	0.306766
AIPL1	1	0.740137	0.783033	0.392153	0.306878
RNFT1	1	0.522276	0.523673	0.807224	0.306895
ZNF780A	0.73627	0.914423	0.561471	0.997735	0.307076
AKAP8L	1	0.548638	0.60077	0.699966	0.307078
CTTN	1	0.531877	0.675492	0.644505	0.307103
RNF213	1	0.919557	0.457185	0.537896	0.307106
ASAP1	0.764394	0.881355	0.836753	0.687741	0.307138
CCIN	0.922346	0.580974	0.495246	0.954829	0.307226
ZNF37A	1	0.688178	0.510102	0.66665	0.30727
THUMPD1	1	0.550628	0.433332	0.887389	0.307271
GFPT2	0.813684	0.484409	0.963598	0.831063	0.307293
TP53AIP1	1	0.628909	0.382859	0.875218	0.307324
RASSF1	0.924334	0.750375	0.792282	0.508802	0.307334
LDLRAP1	0.799295	0.786461	0.644143	0.877219	0.307457
LGALS16	0.738808	0.519192	0.996464	0.938824	0.307606
LIMA1	1	0.637111	0.340119	0.930174	0.307707
ZFAND3	0.92074	0.742357	0.626498	0.669054	0.307789
SCO2	1	0.782562	0.433892	0.674637	0.307835
POFUT2	0.904961	1	0.579678	0.543785	0.307898
FARS2	0.774375	0.87344	0.70733	0.797033	0.307898
PDZD8	1	0.583671	0.466271	0.817209	0.307904
OXGR1	1	0.331292	0.588953	0.97188	0.308041
GIT1	0.637417	1	0.82011	0.906292	0.308083
PYGO2	1	0.531331	0.869727	0.489788	0.308317
KCNJ4	1	0.536182	0.706404	0.61936	0.308347
TRMT2A	0.908158	0.833494	0.416997	0.852882	0.308351
KLF15	1	0.441224	0.902935	0.546896	0.308469
LPP	1	0.329439	0.594281	0.971738	0.308521
ZW10	0.897143	0.450448	0.923264	0.728345	0.30856
BCR	1	0.821447	0.488182	0.587801	0.308594
AARSD1	0.777228	1	0.499264	0.908053	0.308847
UPK1B	0.779616	0.726793	0.694837	0.934827	0.308916
OSGEPL1	0.831895	0.492504	0.955445	0.800202	0.309166
MYBPC3	0.858834	0.5443	0.701297	0.926132	0.30917
PPIB	1	0.855417	0.641588	0.430569	0.309387
PHTF2	1	0.45485	0.986879	0.475262	0.30945
MACROD2	0.773237	1	0.817775	0.605338	0.309599
OR4N5	0.8634	0.66007	0.705779	0.800036	0.309733
CATSPER1	0.82816	0.509988	0.749059	0.990041	0.30986
SLC8A2	0.827533	0.571856	0.746536	0.928834	0.309906
PARVB	0.780929	0.885731	0.913353	0.599978	0.310003
CDH26	0.845935	0.854688	0.986275	0.444577	0.310111
DCLRE1B	0.88005	0.53921	0.61612	0.977406	0.310145
HBG2	1	0.579659	0.445682	0.860319	0.310176
ZNF721	0.788499	0.853422	0.814125	0.696718	0.310262
ELAVL3	1	0.769543	0.6799	0.463081	0.310263
YY1AP1	0.768097	0.65044	0.865408	0.877283	0.310422
TMEM116	0.909233	0.341972	0.932749	0.837113	0.310544
NUP50	0.805871	0.519168	0.827326	0.960057	0.310595
CAPS	1	0.579656	0.874161	0.459216	0.310736
CACNB2	1	0.678096	0.542736	0.662642	0.310997
COPE	0.75106	1	0.659745	0.80888	0.311075
CALCRL	1	0.72336	0.607234	0.563668	0.311198
TMOD1	1	0.831326	0.445676	0.642031	0.311502
CDH10	1	0.521677	0.855709	0.525113	0.311533
CAPN15	1	0.921913	0.533466	0.486542	0.311715
SCLY	0.89376	0.54016	0.882968	0.69679	0.311716
EPPK1	0.93427	0.571904	0.947921	0.533314	0.311806
PPIF	1	0.409551	0.820876	0.667501	0.311842
DDX51	1	0.766333	0.506033	0.631297	0.311869
SENP5	0.778049	0.581429	0.954402	0.84794	0.311886
SUPV3L1	1	0.544552	0.960919	0.430582	0.311896
TMEM95	1	0.762811	0.838349	0.36338	0.31196
CPSF4	0.860158	1	0.326896	0.964202	0.312024
BOP1	0.768885	0.899446	0.673569	0.846062	0.312031
TNNT3	1	0.810959	0.737964	0.401414	0.312212
OLFM3	1	0.858204	0.719863	0.386083	0.312573
COQ2	0.848711	0.542622	0.955002	0.732113	0.312574
TSC22D4	1	0.325023	0.992674	0.626536	0.312771
MEF2D	1	0.419958	0.899792	0.594174	0.312772
ZNF789	1	0.844858	0.41136	0.678855	0.312856
ZSCAN20	1	0.473419	0.6885	0.725297	0.312941
CACNG2	1	0.634498	0.377368	0.912452	0.312957
NIPAL1	0.847146	0.568546	0.65576	0.998269	0.312983
STAU1	0.820844	0.919977	0.498251	0.903978	0.312996
EHMT1	1	0.82149	0.318025	0.82584	0.312998
LYNX1	0.896343	0.765886	0.55038	0.810546	0.313032
ANKRD62	0.69408	0.890906	0.805106	0.907493	0.313034
GAP43	1	0.44587	0.525312	0.928421	0.313098
ASPH	1	0.596415	0.691382	0.605267	0.313293
BLNK	0.892692	0.466515	0.807242	0.856254	0.313353
KANK1	1	0.890425	0.606831	0.453619	0.3134
C12orf43	1	0.901074	0.714266	0.367644	0.313404
IRF2BP2	0.840728	0.685887	0.711158	0.84455	0.31351
C2orf68	0.882926	0.738556	0.749318	0.669595	0.313578
PUS1	0.851124	0.915297	0.525151	0.812769	0.313704
OR5B2	0.845382	0.779872	0.720931	0.742197	0.313844
KIF2A	1	0.677708	0.56865	0.653207	0.313901
UCN2	0.87282	0.829267	0.521359	0.844468	0.313907
LPO	1	0.371754	0.63725	0.902853	0.313965
TPSAB1	0.899563	0.657537	0.801139	0.660964	0.313978
ZNF333	0.790035	0.771359	0.752038	0.845031	0.314044
CALCR	1	1	0.446065	0.527242	0.314084
MCUR1	1	0.559822	0.379506	0.992662	0.314215
ATP13A1	0.830372	0.699259	0.620769	0.952869	0.31425
ATP4B	0.870323	1	0.736329	0.507977	0.314284
TGOLN2	1	0.736524	0.597572	0.578897	0.314342
KCNH1	0.838587	0.887263	0.937838	0.490906	0.314371
TEX9	0.792429	1	0.495244	0.912376	0.314453
BCL2L14	0.864821	0.498529	0.854486	0.845971	0.314517
B4GALNT4	0.866722	1	0.622434	0.615013	0.314567
YIPF2	0.829486	0.764089	0.966485	0.579018	0.314688
C10orf62	0.898671	0.90239	0.592561	0.656801	0.314842
MYO16	0.828545	1	0.387507	0.967435	0.314845
PEX26	0.738561	0.585205	0.939996	0.969315	0.314918
SRBD1	0.914024	0.584388	0.819023	0.687004	0.314941
CRYBB2	1	0.549448	0.884661	0.496855	0.315054
TNPO3	0.766693	0.646954	0.822234	0.955133	0.315231
ANLN	0.864151	0.920608	0.547273	0.76455	0.315271
C1QC	0.770024	0.881271	0.698717	0.855888	0.315582
MEP1A	1	0.866175	0.372807	0.725972	0.315631
SLTM	0.905325	0.732486	0.899967	0.516006	0.315682
MYL6B	1	0.486659	0.786825	0.637783	0.315749
STARD13	0.738016	0.910373	0.86531	0.747613	0.315776
TYR	0.877876	0.505452	0.842231	0.82878	0.315828
NRSN2	1	0.835828	0.814368	0.351016	0.31583
REL	1	0.561315	0.92043	0.465166	0.315964
AP4S1	0.82827	0.664832	0.723474	0.897512	0.316242
RNF224	0.835876	0.827634	0.754284	0.705201	0.316267
WDR20	0.780066	1	0.777458	0.663473	0.316288
ARHGEF40	0.845658	0.71973	0.661456	0.869507	0.316377
RUSC1	0.767886	1	0.498358	0.978239	0.316383
TMEM80	1	0.909344	0.345503	0.731247	0.316394
SLC1A7	1	0.896511	0.449382	0.613762	0.316444
NPM1	0.797896	0.502361	0.948148	0.919335	0.316526
KLHL33	0.742781	1	0.578228	0.947861	0.316537
MAGOHB	0.978612	0.390247	0.857333	0.729686	0.316565
CPA1	0.893074	0.663271	0.633498	0.846049	0.31668
PLIN2	0.851332	0.449801	0.817179	0.981175	0.31676
TRIB3	1	1	0.333774	0.675411	0.316765
SCGB1D2	1	0.825531	0.445831	0.677234	0.316895
NDUFC2-KCTD14	0.774493	1	0.97387	0.516295	0.316896
DNAJC14	0.780482	1	0.986599	0.495685	0.316952
TAX1BP1	0.796172	0.82444	0.629492	0.925527	0.317068
WNT8B	0.781812	1	0.654223	0.780698	0.317098
TFF3	1	0.810256	0.579583	0.55339	0.317198
ZNF43	1	0.813047	0.876347	0.332044	0.31729
SLC2A8	1	0.838877	0.385393	0.743616	0.31751
SDK1	0.884384	0.912716	0.815368	0.497887	0.317517
ROPN1	0.878887	0.424737	0.859418	0.912267	0.317545
CYB5R4	0.747561	0.919072	0.627083	0.962055	0.31767
DPYD	0.88377	1	0.676986	0.549449	0.317705
INO80B	0.924629	0.871473	0.734035	0.518876	0.317739
ARMC8	0.836478	0.885672	0.973106	0.48633	0.317755
FREM2	0.817408	0.746124	0.902786	0.689641	0.317787
PIAS4	1	1	0.414588	0.580612	0.317794
PLEKHJ1	1	1	0.626484	0.388623	0.317807
CWH43	1	0.80013	0.800571	0.389841	0.317824
NAA16	1	0.80001	0.685771	0.473572	0.317833
NDOR1	1	0.922748	0.438366	0.61378	0.317937
SPECC1L	1	0.379384	0.66801	0.885929	0.317947
MYLIP	1	0.61791	0.790915	0.528254	0.318047
CACNA1D	1	0.885538	0.403877	0.685255	0.318179
EIF4E1B	0.815885	0.842792	0.707685	0.791907	0.318213
TCERG1L	1	0.697434	0.602479	0.627483	0.318227
RIT1	1	0.4762	0.637597	0.804352	0.318249
C10orf82	0.86654	0.735782	0.621239	0.86159	0.318417
EXTL1	0.73372	0.866334	0.82503	0.848812	0.318448
RBM14-RBM4	0.874939	1	0.999844	0.337457	0.318459
PLA2G15	0.804086	0.731497	0.690443	0.937765	0.318505
UGT1A10	1	0.546233	0.511383	0.868102	0.318597
MUSK	1	0.795937	0.724242	0.45073	0.318678
GRM3	0.767813	0.84779	0.61784	0.993515	0.318688
NEBL	0.825994	0.881727	0.829941	0.629244	0.318809
PPP1R42	1	0.715287	0.622547	0.598668	0.319118
PCCA	0.775346	0.774017	0.804393	0.857543	0.319163
PMEPA1	0.825225	1	0.769462	0.593015	0.319203
WDR41	0.865476	1	0.894596	0.422897	0.319248
LEKR1	0.724242	1	0.631263	0.95219	0.319269
ZNF224	1	0.811528	0.358322	0.814588	0.31932
PKN3	1	0.674738	0.60202	0.654103	0.319441
NUGGC	0.699889	1	0.930365	0.723894	0.31956
LIPF	0.84136	0.616285	0.884349	0.782089	0.31964
NFRKB	0.836413	1	0.545818	0.787319	0.319778
SLPI	0.771755	1	0.731195	0.744965	0.319876
CADM4	0.849254	1	0.886603	0.460698	0.320211
EXOC8	1	1	0.407443	0.602203	0.320286
HTR2A	1	0.66909	0.572764	0.695069	0.320636
TCF3	0.916471	0.503694	0.890429	0.73076	0.320645
PRR23B	0.85083	0.75033	0.703029	0.814698	0.32071
HOXA13	1	0.564534	0.596056	0.771235	0.32096
OR13C5	0.907837	0.718697	0.452088	0.992565	0.321055
XRCC5	0.876307	0.75689	0.716435	0.742173	0.321114
MEOX1	0.5985	1	0.954009	0.961085	0.321314
IQGAP3	1	0.799655	0.696705	0.482271	0.32137
MTMR7	0.836541	0.640231	0.686844	0.971138	0.321393
NDUFC1	1	0.799484	0.850107	0.373915	0.321658
SLC16A6	0.782041	0.737	0.963972	0.743514	0.321705
KIAA1614	1	1	0.659631	0.382324	0.321917
PIM3	0.881203	0.649001	0.811572	0.745532	0.322153
JMY	0.713206	0.796927	0.822683	0.985021	0.322174
TMEM126B	0.752164	0.677568	0.88735	0.941034	0.322197
TRIM56	1	0.807187	0.848527	0.372943	0.322306
UBTD1	1	0.826158	0.770469	0.413605	0.322312
CADPS2	0.641787	1	0.916594	0.892605	0.322361
PSMA8	0.796753	0.793693	0.703118	0.908907	0.322362
GIMAP8	1	0.90437	0.348159	0.768148	0.322555
IQGAP2	1	0.467433	0.628154	0.850945	0.322722
TOMM34	0.826648	1	0.896108	0.507173	0.322835
DYNLL2	0.938753	0.749235	0.566079	0.774917	0.322924
ZNF354C	0.846038	1	0.467581	0.875265	0.323053
TMED7	0.86638	0.896368	0.812353	0.574856	0.323104
ZGPAT	1	0.72528	0.981462	0.343046	0.32313
PRKG2	1	0.721484	0.483325	0.759836	0.323168
RFTN1	0.708027	0.874553	0.997708	0.774357	0.323705
IGDCC4	0.845465	1	0.596026	0.738047	0.323774
CA10	0.856662	1	0.380976	0.967471	0.323823
GRM5	1	0.809045	0.801623	0.409927	0.3239
SLC12A2	1	0.354995	0.86087	0.767796	0.323926
NECAB1	0.714571	1	0.829362	0.808895	0.324121
CMTM7	1	0.537527	0.954819	0.499079	0.324152
TAAR2	0.914145	0.610354	0.658895	0.869643	0.324169
S100A7	0.849641	0.868347	0.592078	0.848302	0.324325
NEU3	0.743919	0.859611	0.731617	0.957665	0.324347
CCDC182	0.860041	1	0.51668	0.794671	0.324396
SLC4A1AP	0.784946	0.898207	0.697768	0.861956	0.32448
MCM2	1	0.728773	0.976261	0.349994	0.324615
CTTNBP2NL	0.867077	0.821424	0.696917	0.745844	0.324632
TNRC18	1	0.843087	0.426477	0.730717	0.324721
FUT5	0.751872	0.883175	0.846061	0.810528	0.324783
IFT46	0.83636	1	0.609719	0.750393	0.324872
ADIG	0.759848	0.956342	0.634022	0.937677	0.324905
TOMM40	1	0.376849	0.825242	0.779042	0.324964
GPR158	0.916321	0.862018	0.640776	0.663413	0.324979
MTMR3	0.822813	1	0.750578	0.646912	0.325134
TTC23L	0.900748	0.638718	0.692188	0.845118	0.325283
SPP1	0.710018	0.780703	0.931754	0.922995	0.325298
GRID2IP	1	0.506185	0.553555	0.904323	0.325343
EVI5	0.760723	1	0.566288	0.973396	0.325397
ZNF112	1	0.765177	0.547512	0.665911	0.325527
LSMEM2	1	0.385114	0.972773	0.643305	0.325804
CCDC8	0.886766	0.814353	0.626719	0.786827	0.326051
GINS2	0.765201	1	0.578854	0.955074	0.326388
ACCSL	0.730252	1	0.93787	0.689717	0.326624
ERBB4	1	0.920659	0.825554	0.338902	0.326673
A2ML1	0.884518	0.68357	0.65137	0.889407	0.326784
GALT	0.797055	0.889518	0.789496	0.767314	0.326815
ANK1	0.831559	0.720809	0.94894	0.692886	0.326879
CAPN13	0.796447	0.485959	0.991772	0.964248	0.326932
UBAC2	1	0.496865	0.603508	0.870076	0.326966
OR4K1	1	0.720284	0.432613	0.84466	0.326984
N4BP2L1	0.75693	0.854803	0.741148	0.93825	0.327048
AC084125.4	1	1	0.515731	0.524526	0.327093
NDST1	0.880235	0.453856	0.841496	0.952159	0.327301
CHST8	0.779284	1	0.762481	0.743753	0.327547
SULT2B1	1	0.580971	0.74374	0.65139	0.327584
CCDC69	0.879232	0.696924	0.690939	0.854224	0.327714
LXN	0.863424	0.837318	0.504775	0.963613	0.327839
LRRN1	1	1	0.768727	0.334401	0.327869
IL36A	0.885583	1	0.586653	0.685725	0.327947
RBM47	1	0.556413	0.861275	0.575497	0.328002
VGLL4	1	0.842007	0.396838	0.7887	0.328084
FOXB2	1	0.76878	0.873464	0.405997	0.328257
C1orf185	1	0.876528	0.850561	0.35507	0.328316
OR2A12	1	0.541895	0.81161	0.632244	0.328319
TRIM64C	1	0.606829	0.936183	0.477597	0.328457
OR4D11	1	0.881479	0.870235	0.341407	0.328638
OR3A1	1	0.803049	0.612239	0.589996	0.328796
TRRAP	1	0.692901	0.869496	0.463742	0.328888
ACTL7A	0.88767	0.83552	0.4633	0.967392	0.3291
MCU	0.849345	0.876393	0.643545	0.817564	0.329178
IPO13	1	0.807664	0.472582	0.733469	0.329398
CENPN	1	1	0.480118	0.571689	0.329423
MS4A1	1	0.606088	0.477771	0.913545	0.329499
OR2L2	0.883412	1	0.528849	0.760563	0.329598
TRPM5	1	1	0.363655	0.708835	0.329654
SNW1	0.914122	0.854944	0.62763	0.714394	0.329866
PADI3	0.924306	0.733745	0.763686	0.667996	0.33005
TMEM107	0.772078	0.583377	0.969337	0.957818	0.330053
ABL1	1	0.626292	0.669068	0.692778	0.330082
PAXBP1	1	0.622879	0.94257	0.468686	0.330166
OR1A2	0.859407	0.638276	0.921002	0.751322	0.330299
JOSD2	0.80066	0.829099	0.815187	0.807885	0.330316
COL5A3	0.870319	1	0.372035	0.989212	0.330418
RCC1	1	0.564547	0.967161	0.49809	0.330441
TNFSF9	0.701424	1	0.83462	0.873293	0.330441
CLEC4G	1	0.677142	0.382023	0.973118	0.330473
PLS1	0.853344	0.670527	0.779387	0.867828	0.33056
AP3D1	1	0.831386	0.66807	0.528315	0.330585
SIGLEC1	1	0.684998	0.377504	0.972693	0.330608
CDC37L1	0.897703	0.811662	0.617275	0.801928	0.330619
SPTB	0.915092	1	0.638956	0.591258	0.330805
DPH2	0.850523	0.849741	0.747565	0.745961	0.330857
CYLC2	0.863453	0.397259	0.950121	0.977583	0.330861
GPAT2	1	0.752553	0.541896	0.713779	0.331035
PLA2G12A	0.766922	0.735299	0.896516	0.898872	0.331236
TBC1D13	0.832724	0.610996	0.985518	0.783763	0.331323
CERS2	0.727501	0.728556	0.972459	0.928311	0.331438
DPP9	0.646025	1	0.869216	0.983053	0.33152
CARD18	1	0.799411	0.822819	0.435594	0.331567
EIF2S1	1	0.626962	0.800173	0.583886	0.331672
NUP88	0.782956	1	0.815948	0.711028	0.331781
CISH	1	1	0.546437	0.519456	0.331804
ITGA1	1	0.819314	0.339755	0.910371	0.331833
DLX3	1	0.914674	0.558587	0.570949	0.331873
TIRAP	0.882713	0.755822	0.86964	0.653431	0.332045
TCF4	1	0.608392	0.704573	0.687621	0.332179
NAPB	0.756129	0.853636	0.799377	0.916732	0.332365
SEPHS2	1	0.84364	0.615616	0.574545	0.332413
STX17	0.883391	1	0.790331	0.532906	0.332658
CTIF	0.754411	0.825357	0.798053	0.94914	0.332661
ZNF774	1	0.805026	0.569975	0.650104	0.332683
STX2	1	0.667971	0.523522	0.819934	0.332731
RAD54L2	0.804511	0.735507	0.901387	0.816483	0.332736
RNF208	1	0.47758	0.55989	0.974566	0.332785
SYVN1	0.904417	0.822558	0.667364	0.74044	0.332818
MORC3	1	0.813789	0.643627	0.5747	0.332896
KLF1	1	0.797058	0.573719	0.655079	0.333078
RTN4IP1	1	0.479279	0.982128	0.576676	0.333249
PKD1	0.928038	0.877448	0.69991	0.619631	0.33352
PNPLA6	0.895156	0.827067	0.634502	0.793871	0.333561
SLC44A5	0.828779	1	0.76859	0.665393	0.333596
S1PR2	0.746595	1	0.859603	0.763187	0.333616
KRT85	0.913856	0.889213	0.42102	0.943173	0.333959
KLHL18	1	1	0.414154	0.670831	0.334189
TCTEX1D1	0.839786	0.651685	0.832918	0.887899	0.334286
ASB17	0.852636	0.68277	0.87646	0.789191	0.334343
ARHGAP29	1	0.734413	0.797349	0.514111	0.334373
APOA1	0.892007	0.807382	0.881664	0.595551	0.334409
CMKLR1	0.779733	0.720203	0.944551	0.857424	0.334436
RNF41	0.798252	0.867735	0.654225	0.963348	0.334481
HPS3	0.798982	1	0.654846	0.846785	0.334733
NUP153	0.832854	1	0.779922	0.653717	0.334851
RNPEPL1	1	0.579584	0.712669	0.723034	0.334968
SYNC	1	0.656	0.887431	0.508198	0.335154
CREG1	1	1	0.521841	0.560597	0.335334
CTU2	0.721222	0.828208	0.936255	0.911637	0.335552
CASP3	1	0.908714	0.451229	0.709133	0.335601
TRIM28	0.866684	1	0.523883	0.838837	0.335628
TM7SF2	0.897772	0.721533	0.802238	0.732954	0.335925
AMIGO2	0.736291	0.908902	0.836948	0.900516	0.33594
ATL2	0.846771	0.806967	0.618854	0.95225	0.336052
TANK	1	0.64358	0.650927	0.728554	0.336054
TMEM176A	0.826268	0.902756	0.825628	0.712933	0.336149
PHF12	0.858551	0.805216	0.718826	0.825779	0.33619
NFX1	0.90093	0.471673	0.851267	0.929774	0.336217
ANKS4B	1	0.677876	0.936926	0.460165	0.336231
CACFD1	1	1	0.451668	0.638702	0.336241
SEMA7A	0.728344	1	0.975979	0.715665	0.336293
NOS1AP	0.827106	0.916875	0.679872	0.839597	0.33649
PGBD4	0.652385	0.919692	0.946295	0.995114	0.336497
UGT1A8	1	0.574314	0.654813	0.796727	0.337048
ZDHHC16	1	1	0.415655	0.686221	0.337263
PIK3C2A	0.800843	0.794109	0.895305	0.80514	0.337299
SS18L1	0.823307	0.858948	0.674505	0.910236	0.337452
CDK5RAP1	1	1	0.366136	0.751204	0.337589
PPM1L	0.959042	0.61929	0.949891	0.578597	0.337655
C21orf91	1	1	0.787744	0.361049	0.337684
RPS2	1	0.842425	0.697686	0.531983	0.337899
ATP8B4	0.850865	1	0.612542	0.792078	0.337915
RLF	1	0.592955	0.575876	0.866134	0.337986
NECAP1	0.664837	1	0.96318	0.887822	0.338126
ZFYVE21	0.809633	0.842421	0.769308	0.866235	0.338136
GLI2	0.89918	0.704875	0.85656	0.709251	0.338327
ITPRIP	0.820893	1	0.764835	0.713852	0.338608
TMEM40	1	0.410995	0.751602	0.88901	0.338644
VMO1	1	0.585506	0.604967	0.846916	0.338733
ACHE	1	0.485182	0.660704	0.895153	0.338856
DIABLO	1	0.482166	0.687776	0.871044	0.338868
OR7G1	1	0.527454	0.865301	0.658437	0.33901
SMU1	0.857805	1	0.542276	0.85996	0.33927
ARID1B	0.905978	1	0.626458	0.667361	0.339272
CD7	0.86498	0.580958	0.872088	0.893916	0.339383
GOSR1	1	0.800217	0.98284	0.362402	0.339449
TRIP10	0.738125	0.820221	0.844865	0.989689	0.339615
STON1-GTF2A1L	0.857141	0.765693	0.720085	0.883848	0.339654
RAD51B	1	0.901809	0.616418	0.567975	0.339781
SCIN	0.845126	0.740636	0.780806	0.876072	0.339902
SCAF11	0.81185	0.854228	0.80541	0.826998	0.339942
IL10RB	1	0.862306	0.377044	0.868331	0.339971
PFAS	1	0.752661	0.494544	0.819267	0.340141
GPR21	1	0.765478	0.737658	0.568149	0.340152
GTF2E1	0.819557	0.611275	0.938698	0.910676	0.340368
SLX4IP	1	0.545361	0.573986	0.932303	0.340535
TNFAIP8L3	1	0.51421	0.609558	0.92766	0.340644
WBP4	1	1	0.583714	0.531489	0.341017
MIOS	1	0.738269	0.802213	0.541332	0.341203
TTC37	0.727608	0.776385	0.972146	0.943737	0.34122
KLK6	1	0.525349	0.801898	0.729567	0.341256
MRPL50	0.734304	0.838077	0.888408	0.951276	0.34127
KIAA0100	1	0.831784	0.998812	0.341878	0.341406
ETFB	1	0.850968	0.943741	0.364489	0.341427
MS4A10	1	0.872833	0.49032	0.72756	0.341457
SCNN1D	0.907481	0.931868	0.73155	0.633404	0.341537
MTOR	0.861846	0.786719	0.641458	0.945556	0.341556
PARK7	0.779783	0.836046	0.838702	0.895887	0.341741
ACTG2	1	0.685828	0.44295	0.954347	0.341929
PSG2	0.878361	0.853314	0.758675	0.737283	0.342158
TTC1	1	0.572842	0.836253	0.658171	0.342235
FAT3	1	0.660217	0.612083	0.788326	0.342287
MYO1G	1	0.650523	0.650465	0.760501	0.34264
UNC45A	1	0.529721	0.901491	0.645305	0.342692
C6orf132	1	0.743434	0.404578	0.954726	0.342713
FDPS	1	0.85892	0.897275	0.394902	0.342732
FAM171A1	0.909149	0.522117	0.773802	0.969872	0.342758
TNFRSF19	0.856619	0.899031	0.71382	0.792536	0.342811
NMUR2	1	0.45784	0.949181	0.677693	0.342835
LRIT2	1	0.45239	0.985619	0.652304	0.342853
FOXE3	0.802945	0.906523	0.858001	0.770194	0.342858
MTFR1L	1	0.789093	0.554307	0.739501	0.343327
FBXO41	0.86111	0.493927	0.976242	0.920844	0.343379
SH3BP1	0.887144	0.759032	0.76597	0.80066	0.343489
RCHY1	1	1	0.622845	0.510272	0.343674
RIMS3	1	1	0.482062	0.646562	0.343828
RBM12	0.889581	1	0.836098	0.540766	0.343833
TNFSF4	1	0.800979	0.424303	0.883512	0.343872
HAP1	0.887961	0.727714	0.627568	0.969049	0.343915
C18orf54	0.857397	0.723845	0.704987	0.963234	0.344017
BAIAP2L2	1	0.748842	0.718904	0.618026	0.344032
PSENEN	0.818979	0.908784	0.997762	0.618616	0.344079
SNTB2	0.766367	0.868795	0.793135	0.957167	0.344248
ATP2C1	1	0.814063	0.726444	0.561365	0.344287
PDIA3	1	0.874086	0.433631	0.810871	0.344462
PRKCSH	1	1	0.847328	0.350981	0.344646
DSTN	1	0.550205	0.690235	0.830867	0.344721
TTC28	1	0.769048	0.72887	0.598205	0.345022
CHMP2B	1	0.614694	0.915495	0.57103	0.34536
ZNF493	0.754454	0.809211	0.95739	0.890559	0.34561
HTR5A-AS1	0.775649	1	0.989087	0.653844	0.345791
ANKHD1	1	0.590137	0.894688	0.611906	0.345825
TMTC2	0.851716	0.752505	0.870065	0.802511	0.346044
CHAT	0.919133	0.92626	0.688497	0.678069	0.346083
PPP1R36	0.784672	1	0.696833	0.906108	0.346229
MXD3	0.890374	1	0.615985	0.751318	0.346445
CDRT1	0.836031	0.758088	0.983129	0.732791	0.346557
GOSR2	0.799153	1	0.770841	0.802269	0.346563
OR2L13	0.892914	1	0.811729	0.568219	0.346617
POU1F1	1	0.877919	0.686936	0.558845	0.346653
PCDHGA2	0.789206	0.772501	0.961946	0.844903	0.346687
C2orf15	0.895973	1	0.853561	0.530286	0.346921
KRT6A	1	1	0.565269	0.579293	0.347074
DNAJC2	0.918606	0.491751	0.932748	0.85644	0.347144
KAT6B	1	0.488415	0.756376	0.846243	0.347236
SLC1A2	0.862234	0.869576	0.680475	0.864773	0.347265
KRAS	1	0.63279	0.890628	0.585829	0.347289
DAGLA	1	1	0.844104	0.363566	0.347323
NEK7	0.934104	0.732243	0.892119	0.632986	0.347483
CCDC170	0.894858	0.729727	0.747575	0.851237	0.347489
WNT4	1	1	0.665131	0.494974	0.347843
NCR2	0.804042	0.752257	0.946486	0.851243	0.348004
SLC36A2	0.780318	1	0.96144	0.680113	0.348077
SH3BGRL2	1	0.792677	0.518481	0.803342	0.348147
TMEM178B	0.811406	1	0.813253	0.744566	0.348175
MGAT1	0.896462	1	0.510886	0.861805	0.348237
BIRC7	0.874344	0.605803	0.966775	0.812725	0.348253
TMCO3	0.848394	0.662613	0.842453	0.932781	0.348276
CNTN5	1	0.615897	0.495399	0.996516	0.348277
SHE	1	0.899381	0.440591	0.803262	0.348356
ARID3C	1	0.797186	0.553314	0.762918	0.348448
EPC2	0.828198	0.832622	0.763046	0.900928	0.34859
IFNB1	0.824333	0.911547	0.686861	0.916232	0.348657
WDR83	0.905308	1	0.747558	0.609728	0.348854
FLII	0.78038	0.884367	0.904571	0.832582	0.348882
LPAR6	1	0.654457	0.686474	0.758127	0.349023
CHGB	1	0.854101	0.663344	0.611167	0.349198
NACA	0.916984	1	0.55743	0.770373	0.349209
COX6B2	0.819814	0.906036	0.777612	0.84515	0.349215
HSPB7	1	0.426209	0.790941	0.896874	0.349421
CBX5	1	0.376976	0.957567	0.801312	0.349453
KDM5A	1	0.78089	0.627359	0.707884	0.349694
MSR1	0.832104	0.811158	0.724034	0.957307	0.349852
PRTFDC1	0.872965	0.663952	0.744435	0.980274	0.349894
FAM81A	0.875989	0.88982	0.651229	0.861509	0.34992
MSL1	1	0.888126	0.657441	0.594491	0.350042
ZDHHC12	0.891468	0.755463	0.726949	0.870998	0.350095
MNAT1	1	0.560665	0.56583	0.982933	0.350104
MAP1A	0.909914	1	0.714748	0.636649	0.350203
FSD1L	1	0.531096	0.968673	0.628339	0.35032
TERF2IP	1	0.75603	0.465266	0.91225	0.35044
NFIB	0.875418	0.882455	0.949579	0.598858	0.350512
ZNF330	1	0.447143	0.825422	0.846173	0.350574
CORO1C	0.82432	1	0.90515	0.649654	0.350737
ADAMTS18	0.813135	1	0.918186	0.662602	0.350854
TNFRSF9	1	0.719365	0.805371	0.603678	0.350924
RANBP1	1	0.876331	0.506957	0.760386	0.350986
USP22	1	0.543353	0.631529	0.936152	0.351113
TTLL12	1	1	0.643221	0.529405	0.351157
ATE1	1	1	0.822409	0.394052	0.351327
KRT7	1	1	0.835148	0.385986	0.351428
GTPBP4	1	0.657864	0.525741	0.939239	0.351497
EPSTI1	0.861737	0.883569	0.854381	0.714133	0.351644
KLHDC7B	1	0.807935	0.909551	0.459304	0.351743
ADRB2	1	0.722304	0.869035	0.553187	0.351761
PAICS	1	0.407225	0.961149	0.774478	0.351766
THAP8	1	0.71974	0.741264	0.665713	0.352081
SLC52A1	1	0.870088	0.790762	0.50646	0.352106
NPTX2	0.752519	1	0.839699	0.878416	0.352361
CAST	0.890507	0.809407	0.682648	0.882466	0.352405
CLEC11A	1	0.881721	0.582618	0.683704	0.352431
SEC31B	1	0.625238	0.779297	0.716949	0.352435
SRCIN1	1	0.895115	0.709357	0.55753	0.352724
KIAA1217	0.914163	0.776677	0.555862	0.997322	0.353095
UBE4A	0.859293	1	0.555401	0.924477	0.353099
EXT1	1	0.569056	0.599046	0.955855	0.353102
ACAP2	1	0.888073	0.656839	0.611353	0.353152
NEFM	0.74595	1	0.842901	0.896389	0.353298
DPYSL5	1	0.854919	0.432237	0.883111	0.353577
HINT2	0.903385	0.898616	0.893082	0.595288	0.353952
NEUROD4	0.899363	0.876878	0.730607	0.765815	0.353975
MANF	0.88431	0.823032	0.695908	0.881503	0.354193
ALKBH8	0.868226	0.618319	0.952841	0.863714	0.354501
KPNB1	1	0.712793	0.654992	0.767261	0.354501
FPR1	1	0.359291	0.937747	0.872118	0.354525
IQCD	0.835999	0.86149	0.774844	0.881708	0.354606
MARVELD1	1	0.776088	0.697259	0.672394	0.354633
EDNRB	0.796357	1	0.674424	0.952788	0.354787
SP5	0.766872	1	0.800121	0.89767	0.354904
KRBOX1	1	0.782742	0.81285	0.567886	0.35498
CYP3A5	1	1	0.538896	0.647126	0.354998
EMB	1	0.408782	0.880096	0.867759	0.355279
ATG16L1	1	0.769071	0.514188	0.871235	0.355296
FADS3	1	0.586845	0.76166	0.786312	0.355299
CNTNAP4	1	0.734097	0.65997	0.748302	0.355373
BCL3	1	0.831397	0.670269	0.65685	0.355544
TRIM14	1	1	0.757244	0.458762	0.355563
BLOC1S6	1	1	0.558818	0.63012	0.355576
WIF1	1	0.586014	0.633521	0.916858	0.355621
MPDU1	1	0.90259	0.617783	0.650218	0.355732
ZNF638	1	0.866089	0.589681	0.707744	0.355737
NCAPD3	1	0.913828	0.395756	0.89209	0.355825
ZNF385C	0.82249	0.698696	0.858594	0.989194	0.356065
NPR2	1	0.92472	0.435915	0.833495	0.356288
GLIS3	0.928168	0.578141	0.863154	0.864923	0.356553
COL7A1	1	0.940116	0.714315	0.539304	0.356559
ANKDD1B	1	0.652787	0.631363	0.860147	0.356764
AIFM3	1	0.888068	0.415266	0.895675	0.35696
SPRED2	0.903964	1	0.78922	0.619498	0.35704
PUS10	0.823349	1	0.873406	0.714228	0.357069
KCNG2	1	0.389222	0.92564	0.861113	0.357278
DUSP23	0.832318	0.844721	0.794235	0.902302	0.357329
FUT4	1	0.703267	0.784043	0.670713	0.357461
FAM217B	1	1	0.765117	0.461716	0.357516
RAB2B	1	0.854843	0.490129	0.837026	0.357707
SPATA24	1	0.665771	0.661336	0.823287	0.357821
MYOM3	1	1	0.85319	0.400821	0.357901
PKMYT1	0.917074	0.671225	0.903559	0.770701	0.358008
MUC5AC	1	0.740684	0.7002	0.719136	0.35813
SMC1B	1	0.792073	0.465034	0.926248	0.358269
CD53	1	0.390142	0.998617	0.800579	0.35862
MTA1	1	0.577852	0.61018	0.967754	0.358624
LRRC8C	1	0.784438	0.573068	0.812284	0.358746
SLC50A1	1	0.908396	0.561596	0.719201	0.358906
MTURN	1	0.782348	0.851668	0.558953	0.359419
RASSF7	1	1	0.588021	0.622669	0.359575
LECT2	1	1	0.642534	0.572047	0.359575
RIPPLY2	1	0.505886	0.71121	0.944854	0.359579
LAMC3	0.759143	0.930748	0.886711	0.921585	0.359609
B4GALT7	1	0.647571	0.894198	0.635782	0.359789
KRTAP10-7	1	0.841052	0.397758	0.97887	0.360042
C17orf80	1	0.652137	0.935036	0.600241	0.360268
CEACAM3	1	0.513699	0.686694	0.966406	0.360462
CAGE1	1	0.516951	0.888563	0.769153	0.360562
CASP9	1	1	0.451788	0.77584	0.360788
MX2	1	1	0.931714	0.362039	0.360875
CERS3	0.890422	0.850225	0.943948	0.653954	0.360954
EVA1C	0.906002	0.813455	0.932525	0.66181	0.361012
TGFBRAP1	1	0.664746	0.684914	0.820013	0.36117
MGARP	1	0.881402	0.429668	0.908684	0.361313
FPGT	1	0.692363	0.610903	0.871863	0.361496
ZSWIM2	1	0.832192	0.762634	0.606111	0.36171
AGL	1	0.610929	0.74394	0.817615	0.361866
BET1L	0.919354	0.825045	0.627875	0.91769	0.36219
PCDHB8	0.930357	0.840522	0.806016	0.706244	0.362216
LGALS8	1	0.716404	0.777514	0.691248	0.362228
FRMD1	0.696117	1	0.956306	0.966525	0.363051
FOXH1	0.866451	0.908618	0.960599	0.654428	0.363198
EFCAB13	1	0.850651	0.815697	0.556112	0.363407
SLC17A5	1	0.792298	0.722081	0.684729	0.363589
DOCK3	0.850017	0.857191	0.923047	0.768858	0.363848
C2CD4B	0.864063	0.785533	0.737986	0.977496	0.364019
ANKRD37	0.775997	1	0.87415	0.859752	0.364041
PCSK4	0.881347	0.909988	0.824291	0.747205	0.364153
HDAC2	1	0.707245	0.59483	0.892333	0.364443
IFT52	0.852388	0.887055	0.958477	0.711404	0.364648
TMEM214	0.735951	0.904227	0.965695	0.956719	0.36489
PCDHA4	1	0.831478	0.469165	0.926635	0.365191
RASAL3	0.807882	0.906737	0.923058	0.828576	0.365245
PRCC	1	0.657817	0.903445	0.648749	0.365386
TENM3	0.894661	0.897066	0.628521	0.930155	0.365785
BCO2	1	0.524284	0.687728	0.987922	0.366207
SC5D	1	1	0.61919	0.628297	0.36631
CBLN1	1	1	0.662814	0.589044	0.366482
ZNF773	1	0.605755	0.749594	0.844137	0.366522
COL16A1	0.866952	0.710338	0.82308	0.972734	0.366654
UBE4B	1	0.911945	0.480021	0.851291	0.366664
WDR83OS	1	0.878087	0.903781	0.484652	0.366916
MDP1	1	0.7776	0.98576	0.495176	0.366965
ADORA2A	0.803009	1	0.822105	0.863905	0.367014
TRPC3	0.886275	0.848466	0.670198	0.956935	0.367136
PALLD	0.815873	1	0.955326	0.715216	0.367406
PRCP	1	1	0.636045	0.61827	0.367415
COL24A1	1	0.589241	0.629548	0.988847	0.367627
NUDT16	1	1	0.945687	0.381234	0.36794
MCOLN2	1	0.904198	0.951576	0.437359	0.36797
RPL26L1	1	0.651948	0.764915	0.794094	0.368107
DENND5B	0.862751	0.630764	0.965803	0.932543	0.368218
SLC25A30	0.901862	1	0.916604	0.575319	0.36826
TMED3	1	0.81588	0.521884	0.89652	0.368284
RGSL1	1	0.888902	0.810399	0.556123	0.368304
SYT8	0.895762	1	0.819788	0.669885	0.368351
PCDHA3	1	1	0.943224	0.384531	0.368364
SMARCAD1	1	0.914326	0.450346	0.895581	0.368443
GPRC5A	0.779322	1	0.914874	0.840403	0.368575
MAP2K5	1	1	0.406968	0.878247	0.368785
PRKCD	0.766444	1	0.978641	0.813336	0.36893
ZNF114	0.899162	1	0.904388	0.595801	0.369286
SPATA32	1	0.894369	0.571683	0.779078	0.369349
CPA5	1	1	0.545485	0.71877	0.369398
FLVCR2	0.875635	1	0.965739	0.592777	0.369415
NPAS1	1	0.725031	0.687621	0.810377	0.369637
FOXL2	0.745906	1	0.876856	0.961108	0.369704
TGM6	0.792883	1	0.828206	0.898121	0.369871
ARHGDIG	1	0.89055	0.685758	0.672766	0.370078
KLK3	1	0.833152	0.761129	0.651061	0.370159
RNF126	0.93124	0.618426	0.926241	0.841139	0.370624
OR51G2	0.917378	0.763673	0.710863	0.943165	0.370812
TUBB3	0.922744	1	0.902997	0.558812	0.370829
UBA6	1	1	0.57975	0.69197	0.370985
ZNF671	1	0.410093	0.903714	0.936462	0.371027
STAC2	1	0.908654	0.769901	0.589761	0.371265
SMIM22	0.883213	0.829917	0.83374	0.843888	0.371293
AMBP	1	1	0.654	0.622246	0.371368
CBLL1	0.836367	1	0.799763	0.835111	0.371496
NRBF2	1	0.666551	0.748971	0.816276	0.371718
CABP4	1	0.581352	0.749413	0.899167	0.371763
SPAG5-AS1	1	0.380442	0.956321	0.928626	0.371784
HSPA4L	0.758999	1	0.992997	0.834412	0.371906
RBPJL	1	0.650043	0.611892	0.972915	0.371994
NAB1	1	1	0.571931	0.706135	0.372118
SLC9A3R1	1	0.899444	0.956632	0.456181	0.372336
DNAH12	1	0.731554	0.610204	0.900911	0.372583
LINGO2	0.912424	0.912278	0.946485	0.619333	0.372622
OR1L3	1	0.608768	0.811683	0.817905	0.372794
MORC2	0.893125	0.578294	0.934009	0.973049	0.372863
VMP1	1	0.734064	0.78417	0.728754	0.37294
TTC21B	1	0.598428	0.738508	0.900987	0.373184
RFNG	1	0.697811	0.953817	0.613211	0.373195
GLUD1	1	0.539665	0.819242	0.883484	0.3733
ACSS3	1	0.50809	0.847474	0.891496	0.373517
TRIM77	1	0.718166	0.684406	0.842435	0.373572
KLHL23	0.862671	0.877341	0.908793	0.792069	0.37363
PLEKHG1	0.914518	0.806686	0.705211	0.934221	0.373882
DAZAP1	1	0.713041	0.556244	0.986719	0.374235
HES6	1	0.718688	0.988454	0.575876	0.374773
APOBEC3B	0.878511	1	0.642569	0.915688	0.374968
USP29	0.89372	0.788368	0.996699	0.729073	0.374982
MYO1C	1	0.381128	0.928622	0.973943	0.375219
HNRNPDL	1	0.720177	0.978583	0.586011	0.375439
NPFFR2	0.917481	0.706924	0.775334	0.960127	0.375663
TGM1	1	0.695497	0.84286	0.724633	0.375703
GOT1L1	1	1	0.409329	0.915975	0.375793
SERAC1	1	1	0.593733	0.707788	0.376488
SULT2A1	1	0.839761	0.982535	0.497996	0.376619
CLYBL	0.889681	0.847565	0.916114	0.768582	0.376656
WBP2	1	0.908262	0.904622	0.508752	0.376767
NPM2	1	0.701648	0.772481	0.791803	0.377075
MYOD1	1	0.876412	0.478802	0.945369	0.377204
EMCN	1	0.897019	0.506467	0.894813	0.377273
L34079.2	1	1	0.897691	0.453441	0.377319
SPINT1	1	0.711424	0.634745	0.921476	0.377347
CCDC117	0.898629	0.666038	0.861457	0.968691	0.377369
TMEM33	1	0.860593	0.61314	0.811693	0.377654
FBRSL1	1	0.805623	0.564925	0.912972	0.377826
TEP1	0.780023	1	0.950098	0.859557	0.377843
INPP5F	0.7544	0.883939	0.984819	0.990558	0.378127
ADAM12	1	0.824998	0.877948	0.600044	0.378363
CDYL2	1	0.69502	0.913276	0.677919	0.378492
CLDND2	1	0.825138	0.860162	0.615817	0.37856
CLDN14	1	0.76056	0.798307	0.724558	0.378714
ADRA1D	1	0.553683	0.922299	0.804814	0.378911
PRELID2	0.854014	0.804483	0.969729	0.852347	0.379466
WDR27	1	1	0.518023	0.808121	0.379993
CACNA1A	1	0.663796	0.649403	0.967061	0.380035
LRRC40	0.795257	1	0.919203	0.867489	0.380337
MAG	1	0.794755	0.641796	0.855747	0.380419
SLC25A29	1	0.92203	0.772681	0.625194	0.380652
MED6	0.765479	0.903221	0.971732	0.975927	0.380928
ZNF541	0.864012	1	0.894059	0.74027	0.380995
LPA	0.886259	1	0.773722	0.803229	0.381115
DCN	0.867917	1	0.709083	0.908183	0.381218
AP2M1	1	0.697126	0.669749	0.923947	0.381705
GLYAT	1	0.905613	0.909034	0.530858	0.381737
EEF1G	1	0.770984	0.543117	0.992022	0.381805
IL1RL1	0.807916	0.867635	0.935283	0.94795	0.381875
CTRC	0.877115	0.826821	0.796633	0.958325	0.382025
PCDHGC4	0.909356	0.823892	0.835281	0.851057	0.382045
AC005841.1	1	0.917084	0.59689	0.805454	0.382142
PUS7	1	0.585163	0.798059	0.910487	0.38253
SCRG1	1	0.836394	0.654088	0.820037	0.382812
MECOM	1	0.49185	0.840171	0.976685	0.383888
CPOX	0.919428	0.819503	0.755384	0.919993	0.383902
PDLIM4	0.802163	0.835198	0.964694	0.974557	0.383932
MPO	1	0.67204	0.746095	0.884904	0.384083
ATPAF2	1	0.876048	0.73968	0.710237	0.384087
DISP2	1	0.926645	0.977433	0.475917	0.384201
ZNF655	0.914935	0.851959	0.969511	0.706109	0.384486
ADAM17	0.861177	0.86637	0.785292	0.984856	0.384495
ANHX	1	0.669139	0.804809	0.833577	0.384533
PPP1R1B	1	0.741389	0.936574	0.650964	0.384645
OARD1	0.90963	0.760878	0.787301	0.969921	0.384894
FCRL1	1	0.900376	0.558864	0.876573	0.384897
ANKRD50	1	0.526689	0.863723	0.922167	0.384913
IGFL1	0.840115	1	0.921495	0.790446	0.385034
PTCD3	0.909064	0.837233	0.939145	0.764385	0.385617
ING4	0.901583	0.672236	0.902096	0.966931	0.385875
ABCB9	1	0.647566	0.702186	0.964421	0.386189
ACTR8	1	0.851785	0.73301	0.748861	0.386279
LRTM2	1	1	0.736507	0.625613	0.386373
IL18BP	0.884594	1	0.897552	0.722414	0.3864
PHF19	0.801927	1	0.944225	0.867665	0.387102
DNAJA4	0.809333	0.914321	0.97519	0.899605	0.387674
OR9K2	1	0.644546	0.813637	0.867268	0.387805
INTS7	1	0.757552	0.61437	0.9616	0.38791
YAF2	1	0.482051	0.929891	0.925908	0.387936
UNC45B	1	0.860884	0.647213	0.83614	0.388183
SPHK2	0.905528	1	0.766082	0.810505	0.388664
FAM183A	0.880018	0.768509	0.968657	0.881861	0.389044
ENPP4	1	0.731947	0.729367	0.873951	0.389058
PCDH12	1	0.760103	0.817766	0.764242	0.389074
PDIA6	1	0.727332	0.959413	0.666868	0.389121
PLEC	0.924908	0.820237	0.803052	0.892176	0.389369
AZGP1	0.912679	1	0.818136	0.751555	0.389647
ZBTB21	1	0.423789	0.98383	0.953127	0.389707
TRANK1	1	0.593305	0.795209	0.946949	0.389778
FAM200B	0.869296	1	0.742968	0.921522	0.389902
POM121	0.925637	1	0.590022	0.951671	0.389955
MAPK12	0.868035	1	0.932661	0.748051	0.39028
IDH3B	1	0.694442	0.946325	0.713244	0.39032
FAM110A	0.809193	1	0.848622	0.960251	0.390434
PTTG2	1	0.835942	0.581898	0.944336	0.391152
RALBP1	1	0.893312	0.792377	0.687073	0.391359
MCM5	0.894466	1	0.999693	0.640231	0.391475
NOP2	1	0.709862	0.76943	0.870091	0.391663
B3GNT7	1	0.675806	0.759133	0.912489	0.39172
RANGAP1	1	0.762126	0.712856	0.882659	0.392542
EPHB1	0.835608	0.914238	0.837377	0.99878	0.392767
SFXN3	0.899136	1	0.971698	0.66288	0.393096
ELF5	1	0.85326	0.591116	0.93197	0.393427
NUAK1	1	0.704626	0.743384	0.910775	0.393466
GTDC1	1	0.668122	0.905987	0.79158	0.393622
GHRHR	0.915296	0.845332	0.747705	0.970278	0.393668
DCAF11	0.840762	0.912833	0.954476	0.883017	0.393754
SULT1C2	1	0.822516	0.774604	0.777188	0.393962
GMIP	1	0.853275	0.916091	0.628488	0.394517
GDI2	1	0.738408	0.80661	0.824653	0.394546
CYP11B2	1	0.687425	0.788519	0.88998	0.394702
TBATA	0.769321	1	0.952363	0.980527	0.394822
NAT2	1	0.63579	0.803752	0.92554	0.394824
DEFB114	1	0.847014	0.859085	0.687858	0.395507
NUDT12	0.832367	0.820548	0.992857	0.959136	0.395666
EIF5A	0.867359	1	0.899478	0.809897	0.395712
TNKS1BP1	0.885142	1	0.709187	0.953981	0.395955
CYP4A22	0.904242	0.827002	0.936093	0.845353	0.396062
ABCC4	1	0.79063	0.767448	0.823983	0.396117
NOP56	1	0.728013	0.755473	0.893432	0.396313
MS4A2	1	1	0.513935	0.91153	0.397298
ARFGAP1	1	0.620402	0.788067	0.970792	0.397406
NCAPD2	1	0.890618	0.676832	0.832968	0.397498
FAHD2A	1	1	0.960768	0.498888	0.397682
MED16	1	0.470591	0.973684	0.955044	0.397887
RIMKLB	1	1	0.621822	0.800514	0.398471
GAS6	1	0.912661	0.706487	0.790225	0.398491
KIAA0753	1	0.850725	0.841226	0.716973	0.398548
MUS81	1	0.931144	0.505537	0.99011	0.398756
UQCRH	1	0.695511	0.751753	0.942727	0.398973
B3GNT3	0.874553	0.879699	0.874001	0.940781	0.398985
DNTTIP2	1	1	0.623268	0.802088	0.39902
PCP4L1	0.825141	1	0.8498	0.973766	0.399383
ITGB1	1	1	0.990995	0.48629	0.399856
TMEM217	1	0.743493	0.981762	0.690951	0.39991
LRRC6	1	0.65994	0.952369	0.795705	0.400594
RPL23A	1	0.655283	0.98534	0.773667	0.401231
OR51I2	1	0.907566	0.609986	0.910012	0.401502
ZNF713	1	0.782209	0.704672	0.924172	0.401555
PAXIP1	1	0.847359	0.931473	0.66023	0.402255
INPP4B	1	0.769952	0.716515	0.929014	0.402528
IL18RAP	0.815133	1	0.886166	0.980637	0.402577
FBXL7	1	0.653989	0.856288	0.903284	0.40281
NDUFB9	0.924416	0.829682	0.778467	0.986453	0.402894
PNPLA2	1	0.881125	0.948274	0.623075	0.403044
MAP4K5	1	0.914159	0.639561	0.885476	0.403671
ENO1	0.850039	0.893721	0.896206	0.990528	0.403704
ARL8B	1	1	0.564601	0.89404	0.404248
RSF1	0.915664	0.639034	0.996902	0.984524	0.404385
PPP1R3B	0.868577	0.919848	0.849466	0.978488	0.405283
SLC8A1	1	1	0.580573	0.883004	0.405377
MAD2L2	0.808497	1	0.913432	0.986624	0.40544
FAM124A	1	0.713395	0.897136	0.825276	0.405672
AP4B1	1	1	0.73617	0.731011	0.40625
CEP192	1	0.755042	0.861501	0.826143	0.40667
TRDMT1	1	0.783815	0.700937	0.957953	0.407055
ITIH5	1	0.930339	0.834123	0.703746	0.407187
IGF2BP3	1	0.729796	0.720955	0.988352	0.407197
CLASP1	1	0.816956	0.884569	0.75401	0.407307
ROMO1	1	0.698205	0.810256	0.932808	0.407653
DHDH	1	0.775718	0.932696	0.749601	0.40792
KIF27	1	0.823336	0.829102	0.805479	0.408394
CTAGE1	0.922751	0.817695	0.948853	0.870503	0.408468
MYBPC1	1	1	0.643732	0.83413	0.408511
PDIA2	1	1	0.545587	0.943302	0.409175
ANG	1	0.887047	0.929757	0.667197	0.409475
TVP23C-CDRT4	0.85855	1	0.963603	0.847977	0.409528
KLHL2	1	0.863782	0.78418	0.820428	0.409798
SEMG2	1	0.728904	0.82758	0.900888	0.410009
KRTAP6-3	0.855768	1	0.997253	0.825951	0.410016
AC061992.1	1	0.62725	0.83263	0.994823	0.410296
TNFSF8	1	0.704919	0.799498	0.954339	0.410711
ZBTB48	1	0.679901	0.856016	0.925835	0.411083
N4BP1	1	1	0.734576	0.760885	0.411476
TMEM143	1	0.668464	0.95358	0.849479	0.411852
TMEM184A	1	1	0.930937	0.590918	0.412075
ADCY3	1	0.778686	0.832999	0.865059	0.412621
SH3BGRL3	0.847108	1	0.987302	0.872255	0.413146
COQ7	1	0.833987	0.677887	0.974203	0.413728
GLT1D1	1	0.825342	0.913152	0.756131	0.413762
ZDHHC5	1	0.918634	0.69834	0.879673	0.413931
COQ5	1	1	0.627967	0.883267	0.414346
OR2L5	1	1	0.767192	0.745916	0.414375
MMS19	0.916247	0.892285	0.925779	0.875155	0.414559
ACCS	1	0.651977	0.986308	0.855166	0.415473
ADH1B	1	0.919538	0.678013	0.908233	0.415488
CPNE5	1	0.875502	0.719257	0.906652	0.415707
DHRS7C	1	0.920777	0.849604	0.743724	0.415762
RPP25L	1	0.900765	0.657568	0.948926	0.416046
C1orf194	1	0.655253	0.881289	0.955216	0.416311
BCAR1	1	1	0.561742	0.967644	0.41662
TST	1	1	0.627622	0.900437	0.417322
SAV1	1	0.709998	0.955857	0.841301	0.417697
CD6	1	0.750381	0.863018	0.896473	0.418682
ZNF135	0.926105	1	0.978356	0.73734	0.418878
CNTN2	0.912589	1	0.918356	0.822712	0.419148
CASP1	1	1	0.958932	0.607072	0.419964
MICAL3	1	0.715324	0.987306	0.823965	0.420666
ERLEC1	1	1	0.868108	0.688259	0.420699
NPBWR1	1	1	0.580815	0.971261	0.420959
TPK1	1	1	0.83799	0.718168	0.421285
SVIP	0.999584	1	0.920736	0.646624	0.42129
RASGRF2	1	1	0.875998	0.686133	0.421616
CDCA4	1	0.604019	0.969321	0.953698	0.421789
MRPL9	1	0.684626	0.922905	0.921591	0.422285
CD4	1	0.815561	0.858228	0.86327	0.422431
SHD	0.890372	0.858617	0.979805	0.95758	0.42247
ZNF225	1	0.844562	0.846233	0.853562	0.423261
CHRNA9	1	0.707089	0.99162	0.845979	0.423978
MRFAP1	1	1	0.62578	0.940231	0.424015
SPHKAP	1	0.727247	0.815755	0.99406	0.424137
ABCA7	1	0.929573	0.967055	0.677311	0.424191
CAMKV	1	0.735478	0.891458	0.914707	0.424249
TCF7	1	1	0.9322	0.651381	0.424292
ANGPTL7	1	1	0.63588	0.932704	0.424565
NCOA3	1	0.68077	0.882133	0.977663	0.424726
BTD	1	0.882204	0.823414	0.853565	0.425307
HIF1A	1	0.836085	0.746189	0.972237	0.425816
RPN2	1	0.72287	0.845948	0.983579	0.426693
SART3	1	0.76847	0.919952	0.873547	0.427059
NAA30	1	1	0.797269	0.796005	0.428749
RGS20	1	1	0.870807	0.729043	0.428863
PTGDS	1	0.833556	0.849667	0.89821	0.430076
RHOJ	1	0.849966	0.748178	0.982538	0.430178
ARHGAP23	1	1	0.815596	0.787165	0.430271
S100A2	1	1	0.938464	0.677297	0.430362
PRKCA	1	1	0.622676	0.980736	0.430592
SAP30L	1	0.736472	0.941975	0.904347	0.43101
PATE4	1	0.715634	0.895148	0.985512	0.43413
TBX20	0.905867	1	0.942056	0.908333	0.435739
CCPG1	1	1	0.700495	0.935474	0.436842
EYA1	1	1	0.976249	0.680111	0.437207
USP13	1	0.918908	0.962882	0.76541	0.438444
TNFRSF11B	1	0.862447	0.826398	0.942469	0.438568
ALDH4A1	1	0.688585	0.940813	0.996005	0.439116
ST18	1	1	0.887832	0.776404	0.440546
RAB23	1	1	0.907859	0.758436	0.440587
ZNF486	1	1	0.704049	0.954634	0.440886
CSF2RB	1	1	0.925792	0.746884	0.441444
MYBBP1A	1	1	0.720271	0.956369	0.444097
MYH13	1	1	0.732007	0.949263	0.444919
SMG6	1	1	0.944707	0.748797	0.444974
RNF14	1	0.697456	0.970378	0.996936	0.445726
SARDH	1	0.81748	0.900925	0.957978	0.446815
GUCD1	1	0.86059	0.875394	0.947318	0.447475
SHC2	1	0.897256	0.824479	0.963985	0.447562
GLP2R	1	0.83693	0.91741	0.929155	0.447564
MIDN	1	1	0.967814	0.742084	0.447588
HK3	1	0.869823	0.990545	0.833731	0.447882
ABCA13	0.925274	1	0.947202	0.930935	0.448465
C3orf20	0.917361	0.932139	0.987177	0.974701	0.449153
ZNF284	1	1	0.874245	0.846695	0.451111
NCF4	1	1	0.873878	0.8577	0.453044
TP53TG5	1	1	0.968234	0.773817	0.453585
PLTP	1	0.915649	0.890368	0.935882	0.456673
NAV2	1	1	0.999903	0.762818	0.456853
CIRBP	1	1	0.994851	0.77212	0.457739
AQP9	1	1	0.893457	0.879515	0.460312
ZBTB24	1	0.801034	0.994692	0.966665	0.461487
DEFB125	1	0.833423	0.963303	0.97155	0.462301
IFT140	1	0.868011	0.949932	0.953649	0.462372
MCTP1	1	1	0.982246	0.808851	0.462416
HDAC5	1	0.891885	0.93951	0.950556	0.463852
ZNFX1	1	0.85928	0.994695	0.933928	0.464982
SPPL2B	1	1	0.892413	0.930978	0.469402
ALG1	1	1	0.905473	0.925637	0.470659
IPO4	1	0.925442	0.923345	0.99489	0.474366
IWS1	1	1	0.905762	0.990744	0.482392
RRP15	1	1	0.992108	0.962925	0.492011

### Sheet: ST7. ATG4C
nonsynonymous variants with f(NFE) < .001 included in burden testing
Chr	Pos(B38)	Pos(B37)	A0	A1	nfe	Beta(meta)	SE(meta)	p(meta)		comment
1	62805193	63270864	C	T	0.00037388	0.8814	0.509	0.08337	T33M
1	62816592	63282263	C	T	0.00024207	-0.0031	0.5725	0.9957	P60S
1	62816638	63282309	A	G	0.00067976	0.7729	0.2947	0.008733	N75S	5x enriched in Finns
1	62816653	63282324	G	A	0.0004677	0.7717	0.2761	0.005191	R80H
1	62816793	63282464	C	T	3.9101e-05	0.8314	0.5136	0.1055	H127Y
1	62819215	63284886	C	CT	0.0004858	-0.1525	0.3211	0.6348	W203L fsTer4
1	62819328	63284999	A	G	0	0.1698	0.712	0.8115	I240V
1	62821183	63286854	CTATT	C	0.00010862	0.9369	0.8763	0.285	I258M fsTer13
1	62841438	63307109	G	A	0.00017748	0.771	0.2579	0.002793	C367Y	20x enriched in AJ
1	62841450	63307121	A	G	0.00091234	0.4065	0.1928	0.03497	K371R
1	62841503	63307174	C	T	0.00028329	1.1745	0.5182	0.02342	R389X
nonsynonymous variants with f(NFE) > .001 (not included in burden test)
1	62834058	63299729	TTG	T	0.0019926	0.5459	0.1512	0.0003047	V320G fsTer 8
1	62834080	63299751	A	C	0.002265	0.2005	0.16	0.2101	K326Q
1	62864106	63329777	G	T	0.0023296	-0.0625	0.156	0.6885	D442Y
